# Assessing causal relationships between oral microbiota and Periodontitis: evidence from Mendelian randomization analysis

**DOI:** 10.64898/2026.02.01.26345317

**Authors:** Zi-feng Wei, Jia-pei Wuzhang, Yi-ting Huang

## Abstract

**Objective:** This study investigates potential causal relationships between the oral microbiome and periodontitis in East Asian populations, aiming to identify microbial taxa involved in disease pathogenesis.

**Methods:** We performed a two-sample Mendelian randomization (MR) analysis using genome-wide association study (GWAS) summary statistics for tongue dorsum and salivary microbiomes alongside periodontitis data in East Asian populations. Causal estimates were primarily obtained using the inverse-variance weighted (IVW) method, with MR-Egger, weighted median, weighted mode, and simple mode approaches serving as complementary analyses. Sensitivity analyses, including Cochran’s Q test, MR-Egger intercept test, MR-PRESSO, and Steiger filtering, were conducted to assess heterogeneity, horizontal pleiotropy, and reverse causality.

**Results:** At species-level resolution, 60 microbial taxa exhibited evidence of causal association with periodontitis. Of these, 29 were negatively associated and 31 showed a positive association. These taxa were predominantly enriched in the genera *Campylobacter_A, Pauljensenia, Solobacterium*, and *Streptococcus*.

**Conclusion:** This study provides preliminary genetic evidence for causal links between specific species-level oral microbial taxa and periodontitis. Given the limited sample size, these findings should be interpreted as hypothesis-generating and require confirmation in larger independent cohorts.

## Supplementary Table 4 for "Assessing causal relationships between oral microbiota and Periodontitis: evidence from Mendelian randomization analysis"

### Sheet: Sheet1
SNP	effect_allele.exposure	other_allele.exposure	effect_allele.outcome	other_allele.outcome	beta.exposure	beta.outcome	eaf.exposure	eaf.outcome	id.outcome	se.outcome	pval.outcome	samplesize.outcome	se.exposure	pval.exposure	samplesize.exposure	id.exposure	r.exposure	r.outcome	sd	R2	F
rs10498071	A	G	A	G	-0.1017	0.044579	0.121	0.1424	GCST90478258	0.0976449	0.648	6465	0.02222	4.993e-06	1990	pheno.1000	0.0104276	3.22488e-05	0.991221	0.0104276	20.9485
rs1028056	G	T	G	T	0.1009	-0.0506931	0.4536	0.4846	GCST90478258	0.066357	0.4449	6465	0.0221	5.312e-06	1995	pheno.1281	0.0103507	9.02923e-05	0.987106	0.0103507	20.8448
rs112197023	T	C	T	C	-0.1096	0.223269	0.03968	0.0524	GCST90478258	0.167711	0.1831	6465	0.02208	7.446e-07	1995	pheno.1281	0.0122118	0.000274144	0.986213	0.0122118	24.639
rs1910103	G	C	G	C	0.09843	-0.00340579	0.3395	0.3433	GCST90478258	0.0660883	0.9589	6465	0.02211	9.017e-06	1995	pheno.1281	0.00984629	4.10916e-07	0.987552	0.00984629	19.8188
rs1950335	C	T	C	T	0.1028	-0.0582649	0.4196	0.4689	GCST90478258	0.062046	0.3477	6465	0.02213	3.649e-06	1995	pheno.1281	0.0107112	0.000136425	0.988446	0.0107112	21.5786
rs4412	T	C	T	C	0.1037	-0.0906909	0.2922	0.3132	GCST90478258	0.0764316	0.2354	6465	0.02213	2.989e-06	1995	pheno.1281	0.0108975	0.000217798	0.988446	0.0108975	21.9581
rs57638434	G	A	G	A	-0.1037	0.310337	0.08805	0.136	GCST90478258	0.0811109	0.0001302	6465	0.02212	2.97e-06	1995	pheno.1281	0.0109073	0.00225991	0.987999	0.0109073	21.978
rs66463379	T	G	T	G	0.1083	0.00491204	0.009673	0.026	GCST90478258	0.268426	0.9854	6465	0.02204	9.559e-07	1995	pheno.1281	0.0119701	5.18131e-08	0.984426	0.0119701	24.1454
rs71639211	A	G	A	G	0.1056	-0.0723207	0.01364	0.0515	GCST90478258	0.177095	0.683	6465	0.0221	1.894e-06	1995	pheno.1281	0.0113263	2.58029e-05	0.987106	0.0113263	22.832
rs72650639	T	G	T	G	-0.1034	0.160756	0.1362	0.1329	GCST90478258	0.112987	0.1548	6465	0.02211	3.103e-06	1995	pheno.1281	0.0108547	0.000313116	0.987552	0.0108547	21.8707
rs9577008	T	C	T	C	0.09959	-0.0256677	0.3063	0.2686	GCST90478258	0.073242	0.726	6465	0.02215	7.286e-06	1995	pheno.1281	0.0100414	1.90026e-05	0.989339	0.0100414	20.2155
rs12404490	G	A	G	A	-0.102	-0.0592119	0.3824	0.2472	GCST90478258	0.0799092	0.4587	6465	0.02208	4.087e-06	1998	pheno.1284	0.0105785	8.49479e-05	0.986954	0.0105785	21.3404
rs1707602	T	G	T	G	-0.1134	0.0139029	0.344	0.3851	GCST90478258	0.0639521	0.8279	6465	0.02227	3.906e-07	1998	pheno.1284	0.0128239	7.31248e-06	0.995447	0.0128239	25.929
rs1852144	C	T	C	T	0.1032	0.114289	0.3204	0.2921	GCST90478258	0.0943564	0.2258	6465	0.02196	2.791e-06	1998	pheno.1284	0.0109435	0.000226952	0.98159	0.0109435	22.0849
rs1913263	A	G	A	G	-0.1382	-0.143234	0.4923	0.5794	GCST90478258	0.0586923	0.01467	6465	0.02188	3.335e-10	1998	pheno.1284	0.0195959	0.000920655	0.978014	0.0195959	39.8953
rs4431447	C	G	C	G	0.1062	0.027988	0.2148	0.2616	GCST90478258	0.0713591	0.6949	6465	0.02203	1.538e-06	1998	pheno.1284	0.0115089	2.38014e-05	0.984719	0.0115089	23.2391
rs4744849	T	C	T	C	-0.09892	-0.278389	0.1312	0.1547	GCST90478258	0.100782	0.00574	6465	0.022	7.279e-06	1998	pheno.1284	0.0100273	0.0011792	0.983378	0.0100273	20.2173
rs55798378	T	C	T	C	-0.09891	-0.138892	0.03199	0.0215	GCST90478258	0.249012	0.577	6465	0.02203	7.521e-06	1998	pheno.1284	0.00999831	4.81347e-05	0.984719	0.00999831	20.1582
rs62551678	G	A	G	A	-0.0995	0.112609	0.1245	0.1289	GCST90478258	0.0876544	0.1989	6465	0.02199	6.43e-06	1998	pheno.1284	0.0101532	0.000255301	0.982931	0.0101532	20.4737
rs7184933	A	G	A	G	0.111	0.182242	0.03869	0.0441	GCST90478258	0.242262	0.4519	6465	0.02199	4.849e-07	1998	pheno.1284	0.0126045	8.75495e-05	0.982931	0.0126045	25.4798
rs74783030	A	G	A	G	-0.09841	0.0150121	0.06647	0.0598	GCST90478258	0.140983	0.9152	6465	0.02203	8.416e-06	1998	pheno.1284	0.00989848	1.75435e-06	0.984719	0.00989848	19.9549
rs10827640	G	C	C	T	0.1013	-0.137081	0.02418	0.7838	GCST90478258	0.0826122	0.09705	6465	0.02235	6.204e-06	1979	pheno.1371	0.0102329	0.000425838	0.994261	0.0102841	20.543
rs12004677	G	T	G	T	-0.1014	0.098716	0.2941	0.3639	GCST90478258	0.0604033	0.1022	6465	0.0223	5.731e-06	1989	pheno.1371	0.0102985	0.000413085	0.99454	0.0102985	20.676
rs1221430	T	C	T	C	-0.1033	0.129272	0.02976	0.04283	GCST90478258	0.203909	0.5261	6465	0.02227	3.704e-06	1989	pheno.1371	0.0107124	6.21838e-05	0.993202	0.0107124	21.5159
rs2291411	C	T	C	T	-0.1043	0.0390527	0.3591	0.3348	GCST90478258	0.0645533	0.5452	6465	0.02232	3.144e-06	1989	pheno.1371	0.0108702	5.66248e-05	0.995432	0.0108702	21.8364
rs2597088	C	A	C	A	-0.09966	0.00895974	0.349	0.3231	GCST90478258	0.0654414	0.8911	6465	0.02225	7.956e-06	1989	pheno.1371	0.00999588	2.90035e-06	0.99231	0.00999588	20.0623
rs4766094	G	C	G	C	-0.1096	0.139762	0.05903	0.1311	GCST90478258	0.101804	0.1698	6465	0.02236	1.025e-06	1989	pheno.1371	0.011947	0.00029153	0.997216	0.011947	24.0258
rs7045145	T	C	T	C	-0.1039	0.0811016	0.2284	0.1778	GCST90478258	0.0838964	0.3337	6465	0.02224	3.217e-06	1989	pheno.1371	0.0108647	0.000144569	0.991864	0.0108647	21.8254
rs73972704	T	C	T	C	0.09948	0.0908004	0.04117	0.0597	GCST90478258	0.159762	0.5698	6465	0.0223	8.617e-06	1989	pheno.1371	0.00991599	4.9977e-05	0.99454	0.00991599	19.9004
rs75211160	G	C	G	C	-0.1088	0.116646	0.08036	0.038	GCST90478258	0.150959	0.4397	6465	0.02225	1.103e-06	1989	pheno.1371	0.0118906	9.23735e-05	0.99231	0.0118906	23.911
rs79661169	G	A	G	A	-0.0991	0.0198966	0.1806	0.1583	GCST90478258	0.082402	0.8092	6465	0.0223	9.287e-06	1989	pheno.1371	0.00984112	9.02082e-06	0.99454	0.00984112	19.7487
rs114258448	A	G	A	G	-0.1072	0.0226547	0.009692	0.0173	GCST90478258	0.258635	0.9302	6465	0.02209	1.304e-06	1988	pheno.1380	0.011696	1.18715e-06	0.984927	0.0117192	23.5504
rs12047369	C	T	C	T	0.1006	0.0440564	0.1367	0.1367	GCST90478258	0.0898245	0.6238	6465	0.02212	5.771e-06	1992	pheno.1380	0.0102868	3.72201e-05	0.987256	0.0102868	20.6836
rs12155355	C	T	C	T	-0.108	0.181042	0.07107	0.0882	GCST90478258	0.102917	0.07856	6465	0.02219	1.23e-06	1968	pheno.1380	0.0117636	0.000478565	0.984396	0.0119055	23.6882
rs17668644	C	G	C	G	0.1018	-0.064851	0.009673	0.0138	GCST90478258	0.387827	0.8672	6465	0.02208	4.272e-06	1992	pheno.1380	0.0105689	4.32634e-06	0.985471	0.0105689	21.2568
rs1837253	C	T	C	T	-0.1165	0.118896	0.3919	0.4357	GCST90478258	0.0730479	0.1036	6465	0.02202	1.367e-07	1992	pheno.1380	0.0138707	0.000409739	0.982793	0.0138707	27.9909
rs206417	C	T	C	T	0.09963	0.0563803	0.4678	0.5393	GCST90478258	0.0725523	0.4371	6465	0.02209	6.856e-06	1992	pheno.1380	0.0101186	9.34283e-05	0.985917	0.0101186	20.3418
rs2426763	T	C	T	C	-0.1002	0.0266419	0.2183	0.2587	GCST90478258	0.0820482	0.7454	6465	0.02209	6.065e-06	1992	pheno.1380	0.0102335	1.63137e-05	0.985917	0.0102335	20.5752
rs2553044	G	A	G	A	0.1033	-0.0178399	0.1612	0.1909	GCST90478258	0.0922158	0.8466	6465	0.02211	3.171e-06	1992	pheno.1380	0.0108501	5.7908e-06	0.98681	0.0108501	21.8285
rs4445959	C	T	C	T	-0.1094	0.0962189	0.2939	0.3694	GCST90478258	0.0843872	0.2542	6465	0.0221	8.009e-07	1992	pheno.1380	0.0121642	0.000201116	0.986363	0.0121642	24.5047
rs56348773	C	G	C	G	-0.09831	0.00451016	0.1905	0.2226	GCST90478258	0.0931912	0.9614	6465	0.02207	8.843e-06	1992	pheno.1380	0.00987254	3.62409e-07	0.985024	0.00987254	19.8422
rs58788554	A	G	A	G	0.1014	-0.173113	0.3661	0.3719	GCST90478258	0.0682262	0.01117	6465	0.02207	4.673e-06	1992	pheno.1380	0.0104963	0.000995151	0.985024	0.0104963	21.1092
rs59426327	C	T	C	T	-0.1037	0.0577351	0.1431	0.2009	GCST90478258	0.0757411	0.4459	6465	0.0222	3.213e-06	1992	pheno.1380	0.0108458	8.98964e-05	0.990827	0.0108458	21.8198
rs7815261	A	G	G	T	0.1	-0.0496105	0.2165	0.7796	GCST90478258	0.0708191	0.4836	6465	0.02215	6.624e-06	1992	pheno.1380	0.0101385	7.5924e-05	0.988595	0.0101385	20.3823
rs8179952	T	G	T	G	-0.1004	-0.00299551	0.2225	0.2087	GCST90478258	0.0801851	0.9702	6465	0.0221	5.869e-06	1992	pheno.1380	0.0102648	2.15934e-07	0.986363	0.0102648	20.6387
rs11234105	TGTGT	CGTGT	G	A	0.1063	-0.0602809	0.145	0.8623	GCST90478258	0.0867839	0.4873	6465	0.02352	6.633e-06	1801	pheno.1488	0.0101552	7.46474e-05	0.998146	0.0112268	20.4264
rs12193194	A	G	A	G	-0.09931	-0.00895974	0.2875	0.3059	GCST90478258	0.0713724	0.9001	6465	0.0223	8.961e-06	1993	pheno.1488	0.0098628	2.43834e-06	0.99554	0.0098628	19.8324
rs12451800	A	G	A	G	0.1092	0.0657125	0.284	0.2628	GCST90478258	0.0669586	0.3264	6465	0.02234	1.107e-06	1993	pheno.1488	0.0118584	0.000149	0.997325	0.0118584	23.8935
rs12471337	G	A	G	A	0.1019	0.177334	0.07564	0.0842	GCST90478258	0.126572	0.1612	6465	0.02252	6.361e-06	1993	pheno.1488	0.0101788	0.000303626	1.00536	0.0101788	20.4744
rs12638256	A	G	A	G	-0.109	-0.140757	0.4645	0.5052	GCST90478258	0.0586352	0.01637	6465	0.02232	1.138e-06	1993	pheno.1488	0.0118365	0.000890849	0.996432	0.0118365	23.8487
rs17638108	G	A	G	A	-0.09947	0.0120726	0.09127	0.0796	GCST90478258	0.110754	0.9132	6465	0.0223	8.666e-06	1993	pheno.1488	0.00989429	1.83841e-06	0.99554	0.00989429	19.8964
rs56074891	G	T	G	T	0.0996	0.126017	0.2686	0.2683	GCST90478258	0.0742871	0.08982	6465	0.02228	8.236e-06	1993	pheno.1488	0.00993756	0.000445043	0.994647	0.00993756	19.9843
rs72911576	G	A	G	A	0.1037	0.180443	0.04613	0.0524	GCST90478258	0.131222	0.1691	6465	0.02228	3.444e-06	1993	pheno.1488	0.0107636	0.000292488	0.994647	0.0107636	21.6634
rs77116024	T	C	T	C	0.09937	0.120587	0.1892	0.1219	GCST90478258	0.095521	0.2068	6465	0.02227	8.585e-06	1993	pheno.1488	0.00990096	0.000246526	0.9942	0.00990096	19.9099
rs8076435	A	G	A	G	-0.1029	-0.171429	0.07589	0.0671	GCST90478258	0.134392	0.2021	6465	0.02247	4.917e-06	1993	pheno.1488	0.0104232	0.000251698	1.00313	0.0104232	20.9713
rs12969426	C	G	C	G	0.1005	-0.0344014	0.1538	0.1542	GCST90478258	0.0896884	0.7013	6465	0.02225	6.665e-06	1995	pheno.1550	0.0101331	2.27634e-05	0.993806	0.0101331	20.402
rs1707602	T	G	T	G	-0.106	0.0139029	0.344	0.3851	GCST90478258	0.0639521	0.8279	6465	0.02257	2.842e-06	1995	pheno.1550	0.0109461	7.31248e-06	1.0081	0.0109461	22.0571
rs1852144	C	T	C	T	0.09986	0.114289	0.3204	0.2921	GCST90478258	0.0943564	0.2258	6465	0.02225	7.588e-06	1995	pheno.1550	0.0100057	0.000226952	0.993806	0.0100057	20.143
rs1913263	A	G	A	G	-0.1225	-0.143234	0.4923	0.5794	GCST90478258	0.0586923	0.01467	6465	0.02221	3.95e-08	1995	pheno.1550	0.0150345	0.000920655	0.992019	0.0150345	30.4211
rs55798378	T	C	T	C	-0.0992	-0.138892	0.03199	0.0215	GCST90478258	0.249012	0.577	6465	0.02231	9.177e-06	1995	pheno.1550	0.00982268	4.81347e-05	0.996486	0.00982268	19.7708
rs594793	T	G	T	G	0.09919	-0.0295588	0.1519	0.1639	GCST90478258	0.0816083	0.7172	6465	0.0223	9.14e-06	1990	pheno.1550	0.00982944	2.02984e-05	0.99479	0.00985392	19.7845
rs6915661	A	G	A	G	0.1026	-0.0266419	0.02059	0.0737	GCST90478258	0.14827	0.8574	6465	0.02233	4.612e-06	1995	pheno.1550	0.0104817	4.99559e-06	0.997379	0.0104817	21.1114
rs72776584	T	C	T	C	-0.09947	-0.640801	0.006696	0.0079	GCST90478258	0.420905	0.1279	6465	0.02227	8.402e-06	1995	pheno.1550	0.00991085	0.000358499	0.994699	0.00991085	19.95
rs73341243	G	C	G	C	-0.1056	-0.0544882	0.1992	0.1886	GCST90478258	0.0829189	0.5111	6465	0.02224	2.187e-06	1995	pheno.1550	0.0111858	6.68088e-05	0.993359	0.0111858	22.5454
rs74487656	C	T	C	T	0.1037	0.113841	0.1302	0.0848	GCST90478258	0.14344	0.4274	6465	0.02238	3.827e-06	1995	pheno.1550	0.010658	9.74496e-05	0.999612	0.010658	21.4703
rs76366136	G	A	G	A	-0.1031	0.166055	0.06473	0.0464	GCST90478258	0.192766	0.389	6465	0.02234	4.156e-06	1995	pheno.1550	0.0105737	0.000114804	0.997826	0.0105737	21.2986
rs79587718	T	A	T	A	0.1017	0.142025	0.05732	0.1141	GCST90478258	0.0969642	0.143	6465	0.0228	8.597e-06	1900	pheno.1550	0.00988441	0.000331837	0.993829	0.010374	19.8963
rs10869359	G	A	G	A	-0.1088	0.057947	0.08383	0.0987	GCST90478258	0.0988917	0.5579	6465	0.02166	5.619e-07	1987	pheno.158	0.0125515	5.31232e-05	0.965511	0.0125515	25.2314
rs34680385	C	T	C	T	-0.1003	0.0796928	0.1942	0.2134	GCST90478258	0.0694087	0.2509	6465	0.02171	4.112e-06	1987	pheno.158	0.0106384	0.000203933	0.96774	0.0106384	21.3443
rs35199243	A	G	A	G	0.09965	-0.375006	0.0062	0.0118	GCST90478258	0.279376	0.1795	6465	0.02164	4.383e-06	1987	pheno.158	0.0105698	0.000278703	0.96462	0.0105698	21.2051
rs3775944	G	T	G	T	-0.1268	0.10075	0.4861	0.4579	GCST90478258	0.0594459	0.09011	6465	0.02155	4.691e-09	1987	pheno.158	0.0171425	0.000444241	0.960608	0.0171425	34.6213
rs4313932	C	T	C	T	-0.09599	0.143234	0.3941	0.4434	GCST90478258	0.0730864	0.05002	6465	0.02163	9.622e-06	1987	pheno.158	0.00982406	0.00059392	0.964174	0.00982406	19.6942
rs4682418	T	G	T	G	-0.09729	0.0148886	0.47	0.5031	GCST90478258	0.0571602	0.7945	6465	0.02156	6.788e-06	1987	pheno.158	0.0101542	1.04974e-05	0.961054	0.0101542	20.3629
rs4782887	C	T	C	T	-0.09801	0.0744003	0.4263	0.4573	GCST90478258	0.0591298	0.2083	6465	0.02166	6.4e-06	1987	pheno.158	0.0102096	0.000244904	0.965511	0.0102096	20.475
rs55676339	T	C	T	C	0.09649	0.0738618	0.1744	0.1297	GCST90478258	0.0901109	0.4124	6465	0.02162	8.514e-06	1987	pheno.158	0.00993474	0.000103946	0.963728	0.00993474	19.9183
rs57746976	G	A	G	A	0.09645	0.212204	0.02083	0.0325	GCST90478258	0.1698	0.2114	6465	0.02162	8.577e-06	1987	pheno.158	0.00992659	0.000241596	0.963728	0.00992659	19.9018
rs62317667	C	A	C	T	0.09613	0.287432	0.02728	0.9946	GCST90478258	0.490031	0.5575	6465	0.02161	9.109e-06	1987	pheno.158	0.00987052	5.32312e-05	0.963283	0.00987052	19.7883
rs7325025	T	C	T	C	0.09902	0.116084	0.3058	0.2982	GCST90478258	0.0969782	0.2313	6465	0.02163	4.99e-06	1987	pheno.158	0.0104475	0.000221651	0.964174	0.0104475	20.9572
rs75078018	G	C	G	C	-0.09839	0.0946404	0.2175	0.1475	GCST90478258	0.0884822	0.2848	6465	0.02159	5.485e-06	1987	pheno.158	0.0103542	0.000176983	0.962391	0.0103542	20.7681
rs75257223	C	A	C	A	0.09576	-0.202941	0.1917	0.1771	GCST90478258	0.0920104	0.02741	6465	0.02161	9.938e-06	1987	pheno.158	0.00979542	0.000752149	0.963283	0.00979542	19.6363
rs79283758	G	C	G	C	0.09595	0.7563	0.005952	0.0041	GCST90478258	0.654542	0.2479	6465	0.02165	9.841e-06	1987	pheno.158	0.009798	0.000206533	0.965066	0.009798	19.6415
rs9510577	A	G	A	G	0.1058	-0.0732505	0.01538	0.0082	GCST90478258	0.409986	0.8582	6465	0.02163	1.074e-06	1987	pheno.158	0.0119095	4.93909e-06	0.964174	0.0119095	23.9253
rs10463225	T	A	T	A	0.09803	-0.0198026	0.2927	0.2478	GCST90478258	0.0682184	0.7716	6465	0.022	8.82e-06	1992	pheno.1580	0.00987888	1.30377e-05	0.9819	0.00987888	19.8551
rs11133042	T	C	T	C	-0.09953	-0.0010005	0.1595	0.2285	GCST90478258	0.0822953	0.9903	6465	0.02208	6.909e-06	1992	pheno.1580	0.0101075	2.28692e-08	0.985471	0.0101075	20.3194
rs17586172	C	A	C	A	0.1003	-0.0372958	0.04787	0.1196	GCST90478258	0.0916027	0.6839	6465	0.02199	5.379e-06	1992	pheno.1580	0.0103462	2.56482e-05	0.981454	0.0103462	20.8042
rs1931703	T	G	T	G	-0.1005	0.0629748	0.4519	0.4212	GCST90478258	0.0682274	0.356	6465	0.02196	5.076e-06	1992	pheno.1580	0.0104152	0.000131803	0.980115	0.0104152	20.9444
rs2286456	T	C	T	C	0.09948	-0.0430595	0.08259	0.0478	GCST90478258	0.16288	0.7915	6465	0.02201	6.527e-06	1992	pheno.1580	0.0101612	1.08134e-05	0.982347	0.0101612	20.4283
rs2891896	T	C	T	C	0.09981	0.00752827	0.03398	0.0329	GCST90478258	0.181419	0.9669	6465	0.02197	5.86e-06	1992	pheno.1580	0.0102649	2.66435e-07	0.980561	0.0102649	20.639
rs3922728	A	G	A	G	0.1179	-0.187309	0.09598	0.0949	GCST90478258	0.119202	0.1161	6465	0.02206	9.958e-08	1992	pheno.1580	0.0141506	0.000381899	0.984578	0.0141506	28.5638
rs55910407	A	G	A	G	-0.1055	-0.0227395	0.005952	0.0202	GCST90478258	0.219528	0.9175	6465	0.02198	1.711e-06	1992	pheno.1580	0.0114445	1.66014e-06	0.981008	0.0114445	23.0383
rs77103516	A	G	A	G	-0.1058	0.153851	0.2088	0.1725	GCST90478258	0.0792103	0.0521	6465	0.02193	1.531e-06	1992	pheno.1580	0.0115609	0.000583375	0.978776	0.0115609	23.2752
rs77230050	C	T	C	T	0.1058	0.0254204	0.2426	0.2061	GCST90478258	0.0712877	0.7214	6465	0.0221	1.818e-06	1992	pheno.1580	0.0113857	1.9674e-05	0.986363	0.0113857	22.9185
rs9879751	A	G	A	G	-0.0985	0.0935417	0.2277	0.1941	GCST90478258	0.0747679	0.2109	6465	0.02198	7.873e-06	1992	pheno.1580	0.00999087	0.000242126	0.981008	0.00999087	20.0825
rs12993399	A	G	A	G	-0.1016	0.0980337	0.3715	0.3556	GCST90478258	0.0615816	0.1114	6465	0.02233	5.727e-06	1981	pheno.1608	0.0103525	0.000391963	0.993873	0.0103525	20.7019
rs16862146	G	A	G	A	0.1032	-0.0487902	0.1674	0.1475	GCST90478258	0.101016	0.6291	6465	0.02229	3.894e-06	1981	pheno.1608	0.0107156	3.60939e-05	0.992093	0.0107156	21.4358
rs17808244	C	T	C	T	0.09946	-0.0276152	0.08383	0.091	GCST90478258	0.0998439	0.7821	6465	0.02232	8.778e-06	1981	pheno.1608	0.00993406	1.18362e-05	0.993428	0.00993406	19.8568
rs2215054	G	A	G	A	0.09949	0.0148886	0.3269	0.3185	GCST90478258	0.0687296	0.8285	6465	0.02237	9.196e-06	1981	pheno.1608	0.00989605	7.26077e-06	0.995653	0.00989605	19.78
rs34179442	G	A	G	A	-0.1002	0.176471	0.4407	0.4411	GCST90478258	0.0864712	0.04127	6465	0.02233	7.544e-06	1981	pheno.1608	0.010072	0.000644006	0.993873	0.010072	20.1353
rs35845024	G	A	G	A	-0.1049	0.109369	0.1505	0.1282	GCST90478258	0.0889181	0.2187	6465	0.02232	2.799e-06	1981	pheno.1608	0.0110382	0.000234029	0.993428	0.0110382	22.0883
rs56410092	C	T	C	T	-0.101	0.0347985	0.1215	0.1159	GCST90478258	0.0948122	0.7136	6465	0.02226	6.116e-06	1981	pheno.1608	0.0102956	2.08425e-05	0.990758	0.0102956	20.587
rs7684960	A	C	A	C	-0.1051	0.146694	0.0568	0.07467	GCST90478258	0.132572	0.2685	6465	0.02232	2.685e-06	1981	pheno.1608	0.0110798	0.000189411	0.993428	0.0110798	22.1726
rs11857453	T	G	T	G	0.1014	-0.134531	0.3021	0.3447	GCST90478258	0.0657543	0.04076	6465	0.02193	4.033e-06	2001	pheno.1711	0.0105819	0.000647262	0.980985	0.0105819	21.3796
rs1278351	T	C	T	C	0.09849	-0.119009	0.3093	0.3021	GCST90478258	0.0646168	0.06551	6465	0.02196	7.719e-06	2001	pheno.1711	0.00996228	0.000524572	0.982327	0.00996228	20.115
rs13091475	A	T	A	T	-0.1012	0.081861	0.1704	0.1588	GCST90478258	0.0801517	0.3071	6465	0.02202	4.592e-06	2001	pheno.1711	0.0104556	0.000161371	0.98501	0.0104556	21.1216
rs13274575	A	G	A	C	-0.09965	0.0806579	0.01215	0.6556	GCST90478258	0.0626581	0.198	6465	0.02192	5.807e-06	2001	pheno.1711	0.0102328	0.000256327	0.980537	0.0102328	20.6668
rs2670106	C	T	C	T	-0.09907	-0.0109399	0.06523	0.0668	GCST90478258	0.115287	0.9244	6465	0.02196	6.79e-06	2001	pheno.1711	0.0100788	1.39326e-06	0.982327	0.0100788	20.3526
rs35504023	T	C	T	C	-0.1136	0.101654	0.005704	0.7722	GCST90478258	0.0811272	0.2102	6465	0.02193	2.44e-07	2001	pheno.1711	0.0132457	0.00024287	0.980985	0.0132457	26.8336
rs3779837	A	G	A	G	-0.104	0.0961806	0.1967	0.1759	GCST90478258	0.0865045	0.2662	6465	0.02192	2.225e-06	2001	pheno.1711	0.0111355	0.000191241	0.980537	0.0111355	22.5105
rs56348773	C	G	C	G	-0.1019	0.00451016	0.1905	0.2226	GCST90478258	0.0931912	0.9614	6465	0.0219	3.519e-06	2001	pheno.1711	0.0107144	3.62409e-07	0.979643	0.0107144	21.6501
rs10865771	A	C	A	C	-0.1144	-0.127513	0.1052	0.1349	GCST90478258	0.0976909	0.1918	6465	0.02232	3.277e-07	1993	pheno.1725	0.0130227	0.000263544	0.996432	0.0130227	26.2702
rs112005260	G	A	G	A	-0.107	-0.0276152	0.1312	0.2014	GCST90478258	0.0755993	0.7149	6465	0.02239	1.869e-06	1993	pheno.1725	0.0113406	2.06451e-05	0.999557	0.0113406	22.8381
rs11241208	A	T	A	T	0.106	-0.128393	0.4913	0.4445	GCST90478258	0.060016	0.03241	6465	0.02232	2.188e-06	1993	pheno.1725	0.0112011	0.000707634	0.996432	0.0112011	22.554
rs115943027	G	A	G	A	-0.1158	0.0144032	0.03671	0.0263	GCST90478258	0.244372	0.953	6465	0.02232	2.364e-07	1993	pheno.1725	0.0133391	5.37507e-07	0.996432	0.0133391	26.9171
rs1709116	C	T	C	T	0.1005	0.0639133	0.3343	0.312	GCST90478258	0.0660748	0.3334	6465	0.02232	7.166e-06	1993	pheno.1725	0.0100803	0.000144749	0.996432	0.0100803	20.2742
rs34010652	T	C	T	C	-0.1002	-0.108854	0.01835	0.0232	GCST90478258	0.195364	0.5774	6465	0.02244	8.505e-06	1993	pheno.1725	0.00991496	4.80337e-05	1.00179	0.00991496	19.9384
rs4296670	C	T	C	T	0.1002	0.10436	0.499	0.5008	GCST90478258	0.060267	0.08334	6465	0.02235	7.72e-06	1993	pheno.1725	0.00999417	0.000463738	0.997772	0.00999417	20.0993
rs6112259	C	T	C	T	0.09987	-0.0573251	0.1104	0.1289	GCST90478258	0.0903349	0.5257	6465	0.02236	8.377e-06	1993	pheno.1725	0.00992031	6.23041e-05	0.998218	0.00992031	19.9492
rs6767262	G	A	G	A	-0.09979	-0.0582649	0.4673	0.4832	GCST90478258	0.0636388	0.3599	6465	0.02231	8.186e-06	1993	pheno.1725	0.00994859	0.000129682	0.995986	0.00994859	20.0067
rs7125660	T	C	T	C	0.101	0.109815	0.02083	0.2733	GCST90478258	0.0723013	0.1288	6465	0.02247	7.412e-06	1993	pheno.1725	0.0100457	0.000356813	1.00313	0.0100457	20.204
rs7156244	T	C	T	C	0.09977	-0.00692392	0.4618	0.4337	GCST90478258	0.0634469	0.9131	6465	0.0224	8.867e-06	1993	pheno.1725	0.00986567	1.84267e-06	1	0.00986567	19.8383
rs7281946	C	G	C	G	-0.1017	-0.103459	0.3683	0.4603	GCST90478258	0.0650257	0.1116	6465	0.02234	5.611e-06	1993	pheno.1725	0.0103017	0.000391525	0.997325	0.0103017	20.7241
rs7328628	A	G	A	G	0.1007	0.0341775	0.04861	0.0568	GCST90478258	0.129473	0.7918	6465	0.02234	6.924e-06	1993	pheno.1725	0.0101021	1.07816e-05	0.997325	0.0101021	20.3185
rs12735797	A	G	A	G	-0.1026	-0.14842	0.0434	0.0903	GCST90478258	0.119804	0.2154	6465	0.02216	3.87e-06	1994	pheno.1751	0.0106468	0.000237412	0.989538	0.0106468	21.4366
rs1554455	A	C	A	C	-0.1085	-0.106027	0.3817	0.4704	GCST90478258	0.067253	0.1149	6465	0.02218	1.087e-06	1994	pheno.1751	0.0118703	0.000384426	0.990431	0.0118703	23.9297
rs17029230	A	G	A	G	0.104	0.0815355	0.4023	0.4016	GCST90478258	0.0618205	0.1872	6465	0.02215	2.814e-06	1994	pheno.1751	0.0109459	0.000269078	0.989091	0.0109459	22.0455
rs34622658	G	T	G	T	0.1026	-0.0241902	0.4647	0.4028	GCST90478258	0.0677619	0.7211	6465	0.02263	6.184e-06	1918	pheno.1751	0.0102136	1.97182e-05	0.99108	0.0106144	20.5554
rs3767752	T	C	T	C	-0.09975	-0.225541	0.03497	0.0462	GCST90478258	0.155446	0.1468	6465	0.02228	8.024e-06	1994	pheno.1751	0.00996226	0.000325624	0.994896	0.00996226	20.0445
rs41352	T	C	T	C	-0.1027	-0.0843411	0.1848	0.1766	GCST90478258	0.0820015	0.3037	6465	0.02217	3.873e-06	1994	pheno.1751	0.0106578	0.000163655	0.989984	0.0106578	21.459
rs4659161	T	C	T	C	0.1021	0.028914	0.4492	0.4169	GCST90478258	0.0743352	0.6973	6465	0.02234	5.142e-06	1994	pheno.1751	0.0103769	2.3409e-05	0.997575	0.0103769	20.8874
rs59601921	A	G	A	G	-0.1021	-0.00995033	0.2093	0.2443	GCST90478258	0.0801505	0.9012	6465	0.02218	4.429e-06	1994	pheno.1751	0.0105255	2.38467e-06	0.990431	0.0105255	21.1899
rs62159684	C	T	C	T	0.09853	-0.210261	0.04588	0.036	GCST90478258	0.20536	0.3059	6465	0.02225	9.973e-06	1994	pheno.1751	0.0097484	0.000162173	0.993557	0.0097484	19.61
rs7130852	G	A	G	A	-0.09934	-0.0139029	0.1687	0.2225	GCST90478258	0.0753434	0.8536	6465	0.02227	8.602e-06	1994	pheno.1751	0.00989013	5.26846e-06	0.99445	0.00989013	19.8979
rs71422995	G	A	G	A	-0.09932	-0.0760347	0.0816	0.0556	GCST90478258	0.140241	0.5877	6465	0.02218	8.003e-06	1994	pheno.1751	0.00996578	4.548e-05	0.990431	0.00996578	20.0517
rs75748973	AA	TA	A	T	-0.09895	0.189794	0.28	0.8122	GCST90478258	0.0851968	0.0259	6465	0.02224	9.081e-06	1994	pheno.1751	0.00983962	0.000767271	0.99311	0.00983962	19.7953
rs76842924	T	C	T	C	0.0987	0.154201	0.07292	0.0731	GCST90478258	0.125367	0.2187	6465	0.02228	9.96e-06	1994	pheno.1751	0.00975567	0.000234029	0.994896	0.00975567	19.6247
rs10125619	G	A	G	A	-0.105	-0.0741794	0.151	0.1202	GCST90478258	0.11569	0.5214	6465	0.02156	1.22e-06	2004	pheno.1768	0.0117085	6.36078e-05	0.965156	0.0117085	23.7182
rs10496900	T	C	T	C	0.1053	0.0900341	0.03968	0.0235	GCST90478258	0.198721	0.6505	6465	0.02159	1.16e-06	2004	pheno.1768	0.0117424	3.17598e-05	0.966499	0.0117424	23.7876
rs10963769	C	T	C	T	0.09911	0.0525573	0.0372	0.0429	GCST90478258	0.180163	0.7705	6465	0.02156	4.575e-06	2004	pheno.1768	0.0104451	1.31673e-05	0.965156	0.0104451	21.1318
rs11216462	G	C	G	C	0.1023	0.00130085	0.3318	0.3727	GCST90478258	0.0632836	0.9836	6465	0.02156	2.259e-06	2004	pheno.1768	0.0111207	6.53784e-08	0.965156	0.0111207	22.5141
rs1415385	G	T	G	T	0.09916	-0.0171462	0.1687	0.1662	GCST90478258	0.0917153	0.8517	6465	0.02168	5.075e-06	2004	pheno.1768	0.0103413	5.40771e-06	0.970528	0.0103413	20.9197
rs1913263	A	G	A	G	-0.1046	-0.143234	0.4923	0.5794	GCST90478258	0.0586923	0.01467	6465	0.02156	1.322e-06	2004	pheno.1768	0.0116205	0.000920655	0.965156	0.0116205	23.5378
rs472287	G	C	G	C	0.0987	0.0723207	0.1753	0.1627	GCST90478258	0.0848988	0.3943	6465	0.02174	5.968e-06	2004	pheno.1768	0.0101907	0.000112263	0.973214	0.0101907	20.6118
rs4772462	C	G	C	G	0.09774	0.102587	0.1535	0.1359	GCST90478258	0.0906557	0.2578	6465	0.02166	6.782e-06	2004	pheno.1768	0.0100686	0.000198094	0.969633	0.0100686	20.3623
rs59827020	A	G	A	G	-0.1029	-0.0246926	0.06622	0.1103	GCST90478258	0.0948468	0.7946	6465	0.02161	2.037e-06	2004	pheno.1768	0.0111987	1.0487e-05	0.967395	0.0111987	22.6736
rs61909989	A	G	A	G	-0.1003	-0.116894	0.2555	0.226	GCST90478258	0.0723571	0.1062	6465	0.0216	3.622e-06	2004	pheno.1768	0.0106556	0.000403655	0.966947	0.0106556	21.5623
rs6893558	G	A	G	A	0.09795	-0.0188218	0.1272	0.1346	GCST90478258	0.0881915	0.831	6465	0.02159	6.036e-06	2004	pheno.1768	0.0101765	7.04741e-06	0.966499	0.0101765	20.5828
rs12424466	T	C	T	C	0.1003	0.0249076	0.3125	0.3251	GCST90478258	0.0701387	0.7225	6465	0.02206	5.791e-06	1994	pheno.1875	0.0102711	1.95122e-05	0.985072	0.0102711	20.6724
rs150786335	T	C	T	C	-0.1025	0.11485	0.05332	0.0307	GCST90478258	0.218892	0.5998	6465	0.02208	3.681e-06	1994	pheno.1875	0.0107025	4.25941e-05	0.985965	0.0107025	21.5501
rs1707602	T	G	T	G	-0.1025	0.0139029	0.344	0.3851	GCST90478258	0.0639521	0.8279	6465	0.02237	4.856e-06	1994	pheno.1875	0.0104297	7.31248e-06	0.998915	0.0104297	20.995
rs1913263	A	G	A	G	-0.1188	-0.143234	0.4923	0.5794	GCST90478258	0.0586923	0.01467	6465	0.02202	7.58e-08	1994	pheno.1875	0.0144015	0.000920655	0.983286	0.0144015	29.1071
rs2311588	G	A	G	A	-0.09814	-0.0217615	0.2302	0.2999	GCST90478258	0.0701802	0.7565	6465	0.02211	9.576e-06	1994	pheno.1875	0.00979379	1.48767e-05	0.987305	0.00979379	19.7022
rs34512385	T	A	T	A	-0.1137	-0.0009995	0.007688	0.0084	GCST90478258	0.295365	0.9973	6465	0.02203	2.662e-07	1994	pheno.1875	0.0131957	1.7718e-09	0.983733	0.0131957	26.6374
rs4431447	C	G	C	G	0.09957	0.027988	0.2148	0.2616	GCST90478258	0.0713591	0.6949	6465	0.02213	7.232e-06	1994	pheno.1875	0.0100604	2.38014e-05	0.988198	0.0100604	20.2439
rs4744849	T	C	T	C	-0.1063	-0.278389	0.1312	0.1547	GCST90478258	0.100782	0.00574	6465	0.02206	1.536e-06	1994	pheno.1875	0.0115221	0.0011792	0.985072	0.0115221	23.2196
rs55885820	T	C	T	C	0.1161	0.0713886	0.1577	0.1245	GCST90478258	0.109439	0.5142	6465	0.02203	1.514e-07	1994	pheno.1875	0.013751	6.58336e-05	0.983733	0.013751	27.7738
rs6548433	T	G	T	G	-0.1018	0.0129162	0.349	0.418	GCST90478258	0.0608127	0.8318	6465	0.02212	4.429e-06	1994	pheno.1875	0.0105207	6.97984e-06	0.987752	0.0105207	21.18
rs6659481	A	T	A	T	-0.102	-0.0600685	0.06548	0.1156	GCST90478258	0.148628	0.6861	6465	0.02213	4.333e-06	1994	pheno.1875	0.0105522	2.52724e-05	0.988198	0.0105522	21.2441
rs7184933	A	G	A	G	0.09796	0.182242	0.03869	0.0441	GCST90478258	0.242262	0.4519	6465	0.02209	9.741e-06	1994	pheno.1875	0.00977576	8.75495e-05	0.986412	0.00977576	19.6656
rs75020132	T	C	T	C	0.09821	-0.0411419	0.2927	0.2515	GCST90478258	0.0745033	0.5808	6465	0.02207	9.022e-06	1994	pheno.1875	0.00984287	4.71807e-05	0.985519	0.00984287	19.8019
rs10844215	G	A	G	A	0.09886	-0.045102	0.1267	0.1844	GCST90478258	0.108095	0.6765	6465	0.02212	8.301e-06	1995	pheno.1916	0.00992277	2.69361e-05	0.987999	0.00992277	19.9743
rs116824797	T	A	T	A	0.09866	-0.159565	0.02455	0.0483	GCST90478258	0.203376	0.4327	6465	0.02222	9.513e-06	1995	pheno.1916	0.00979517	9.52355e-05	0.992466	0.00979517	19.7149
rs1443383	C	T	C	T	-0.1003	0.0123763	0.01414	0.2277	GCST90478258	0.0683928	0.8564	6465	0.02217	6.421e-06	1995	pheno.1916	0.0101654	5.06667e-06	0.990232	0.0101654	20.4678
rs1583120	A	AC	G	T	0.1091	-0.0344879	0.006021	0.894	GCST90478258	0.12546	0.7834	6465	0.02225	1.028e-06	1972	pheno.1916	0.0119199	1.16918e-05	0.98806	0.0120574	24.043
rs17022786	G	A	G	A	-0.1011	-0.0256677	0.3723	0.3931	GCST90478258	0.06394	0.6881	6465	0.02216	5.358e-06	1995	pheno.1916	0.0103358	2.49336e-05	0.989786	0.0103358	20.8143
rs1883835	G	A	G	A	-0.1006	-0.0188218	0.3956	0.3994	GCST90478258	0.0660581	0.7757	6465	0.02246	7.992e-06	1995	pheno.1916	0.00996596	1.25611e-05	1.00319	0.00996596	20.0621
rs28472736	T	C	T	C	0.1012	0.14583	0.1997	0.213	GCST90478258	0.111624	0.1914	6465	0.02218	5.348e-06	1995	pheno.1916	0.0103376	0.000264019	0.990679	0.0103376	20.8179
rs4103260	A	G	A	G	0.1029	0.0620354	0.2934	0.3747	GCST90478258	0.0643326	0.3349	6465	0.02211	3.441e-06	1995	pheno.1916	0.0107511	0.000143853	0.987552	0.0107511	21.6597
rs6762714	C	T	C	T	-0.1066	-0.150707	0.1801	0.2591	GCST90478258	0.0772202	0.05098	6465	0.02212	1.561e-06	1995	pheno.1916	0.0115187	0.000588997	0.987999	0.0115187	23.2244
rs75269941	A	C	A	C	-0.102	-0.150009	0.3891	0.4125	GCST90478258	0.0715531	0.03604	6465	0.02216	4.385e-06	1995	pheno.1916	0.0105187	0.000679595	0.989786	0.0105187	21.1866
rs76440828	G	C	G	C	-0.09835	-0.106139	0.2175	0.2618	GCST90478258	0.0804199	0.1869	6465	0.0222	9.967e-06	1995	pheno.1916	0.00975168	0.000269444	0.991572	0.00975168	19.6265
rs8075236	G	A	G	A	-0.1004	0.0129162	0.3328	0.2982	GCST90478258	0.0653833	0.8434	6465	0.02214	6.057e-06	1995	pheno.1916	0.0102128	6.03811e-06	0.988892	0.0102128	20.5642
rs9874664	A	G	A	G	0.0984	0.0506931	0.02133	0.06764	GCST90478258	0.133193	0.7035	6465	0.02213	9.207e-06	1995	pheno.1916	0.00982275	2.24127e-05	0.988446	0.00982275	19.7709
rs11156885	G	A	G	A	0.1038	-0.0196926	0.4717	0.4746	GCST90478258	0.0638602	0.7578	6465	0.02225	3.29e-06	1983	pheno.2032	0.0108669	1.47132e-05	0.990812	0.0108669	21.7638
rs11722895	G	A	G	A	0.1035	0.0879573	0.3006	0.2548	GCST90478258	0.0758495	0.2462	6465	0.02224	3.517e-06	1983	pheno.2032	0.0108144	0.000208024	0.990367	0.0108144	21.6576
rs12147361	C	T	C	T	-0.1044	-0.126633	0.07986	0.0637	GCST90478258	0.143101	0.3762	6465	0.02221	2.744e-06	1983	pheno.2032	0.0110307	0.000121149	0.989031	0.0110307	22.0955
rs13062070	C	A	C	A	-0.1067	0.00702461	0.4345	0.4286	GCST90478258	0.0666804	0.9161	6465	0.02224	1.739e-06	1983	pheno.2032	0.0114857	1.71717e-06	0.990367	0.0114857	23.0176
rs17688340	G	A	G	A	0.1011	-0.00796817	0.3088	0.3252	GCST90478258	0.065585	0.9033	6465	0.02214	5.271e-06	1983	pheno.2032	0.0104163	2.28388e-06	0.985914	0.0104163	20.852
rs1918611	T	C	T	C	0.1003	0.0324672	0.09177	0.1403	GCST90478258	0.101851	0.7499	6465	0.02221	6.613e-06	1983	pheno.2032	0.01019	1.57223e-05	0.989031	0.01019	20.3941
rs3778470	A	G	A	G	-0.1011	0.0855579	0.09301	0.0764	GCST90478258	0.122751	0.4858	6465	0.02214	5.304e-06	1983	pheno.2032	0.0104163	7.5163e-05	0.985914	0.0104163	20.852
rs4651081	A	G	A	G	0.1101	0.101654	0.4122	0.4063	GCST90478258	0.0663496	0.1255	6465	0.0222	7.607e-07	1983	pheno.2032	0.0122638	0.000363059	0.988586	0.0122638	24.5962
rs4924422	G	C	G	C	-0.114	-0.08158	0.2235	0.2364	GCST90478258	0.0760502	0.2834	6465	0.02219	3.054e-07	1983	pheno.2032	0.0131481	0.000178015	0.98814	0.0131481	26.3934
rs536740531	CT	C	G	A	-0.1004	-0.277336	0.3994	0.9588	GCST90478258	0.24354	0.2548	6465	0.02229	7.01e-06	1969	pheno.2032	0.0101377	0.000200608	0.989083	0.0102091	20.2884
rs56114541	T	C	T	C	-0.09851	0.30354	0.0186	0.006	GCST90478258	0.55643	0.5854	6465	0.02215	9.15e-06	1983	pheno.2032	0.00988585	4.60424e-05	0.986359	0.00988585	19.7794
rs6064464	A	G	A	G	0.1048	0.084578	0.4479	0.4968	GCST90478258	0.0634737	0.1827	6465	0.02221	2.504e-06	1983	pheno.2032	0.0111144	0.000274646	0.989031	0.0111144	22.2651
rs61897093	G	A	G	A	-0.09889	-0.112435	0.1478	0.174	GCST90478258	0.0874025	0.1983	6465	0.02214	8.423e-06	1983	pheno.2032	0.00997041	0.000255984	0.985914	0.00997041	19.9503
rs62189696	C	T	C	T	0.09895	0.064851	0.4985	0.5318	GCST90478258	0.0617989	0.294	6465	0.02219	8.715e-06	1983	pheno.2032	0.00993791	0.000170358	0.98814	0.00993791	19.8846
rs7279387	C	T	C	T	-0.1022	-0.103584	0.2633	0.3599	GCST90478258	0.0731394	0.1567	6465	0.02236	5.186e-06	1960	pheno.2032	0.0104356	0.000310253	0.989919	0.0105569	20.891
rs917986	C	A	C	A	-0.109	-0.0560414	0.3693	0.5064	GCST90478258	0.0637423	0.3793	6465	0.02233	1.154e-06	1983	pheno.2032	0.011885	0.000119585	0.994375	0.011885	23.8273
rs9929317	T	C	T	C	0.09945	-0.0620354	0.3271	0.3234	GCST90478258	0.0645861	0.3368	6465	0.02222	8.008e-06	1983	pheno.2032	0.0100108	0.000142727	0.989476	0.0100108	20.0319
rs9978948	G	C	G	C	-0.1067	-0.0109399	0.2989	0.301	GCST90478258	0.0717417	0.8788	6465	0.02212	1.522e-06	1983	pheno.2032	0.0116092	3.59791e-06	0.985023	0.0116092	23.268
rs11595417	A	C	A	C	-0.09878	0.462194	0.04092	0.0484	GCST90478258	0.184837	0.0124	6465	0.02204	7.805e-06	1985	pheno.2127	0.010028	0.000966535	0.981956	0.010028	20.087
rs11989661	C	T	C	T	-0.1046	-0.154436	0.04117	0.0548	GCST90478258	0.199691	0.4393	6465	0.02211	2.377e-06	1985	pheno.2127	0.0111606	9.25352e-05	0.985074	0.0111606	22.3813
rs12671070	C	T	C	T	-0.1103	0.138892	0.4846	0.4714	GCST90478258	0.0635269	0.02879	6465	0.02212	6.674e-07	1985	pheno.2127	0.0123836	0.000739068	0.98552	0.0123836	24.8646
rs1641512	G	A	G	A	-0.1041	-0.00471108	0.3996	0.3146	GCST90478258	0.067068	0.944	6465	0.02231	3.298e-06	1985	pheno.2127	0.0108602	7.63441e-07	0.993985	0.0108602	21.7722
rs171827	G	A	G	A	-0.1079	0.00471108	0.4804	0.3935	GCST90478258	0.0662386	0.9433	6465	0.02201	1.017e-06	1985	pheno.2127	0.0119743	7.82679e-07	0.980619	0.0119743	24.0327
rs1992846	C	T	C	T	0.1048	-0.0607059	0.2674	0.3494	GCST90478258	0.0615636	0.3241	6465	0.0221	2.268e-06	1985	pheno.2127	0.0112129	0.000150423	0.984629	0.0112129	22.4873
rs201536419	G	A	G	A	0.1044	-0.265436	0.01293	0.0297	GCST90478258	0.240586	0.2699	6465	0.02214	2.569e-06	1980	pheno.2127	0.0110887	0.000188307	0.985168	0.0111164	22.2354
rs2084431	G	T	G	T	0.1044	0.0459289	0.4707	0.4243	GCST90478258	0.0602	0.4455	6465	0.02207	2.413e-06	1985	pheno.2127	0.0111584	9.00546e-05	0.983292	0.0111584	22.3767
rs256896	T	C	T	C	-0.09898	0.0314987	0.2862	0.2985	GCST90478258	0.0678549	0.6425	6465	0.02203	7.398e-06	1985	pheno.2127	0.0100773	3.33406e-05	0.98151	0.0100773	20.1867
rs2734281	T	C	T	C	0.1049	-0.0400931	0.4464	0.4325	GCST90478258	0.0706533	0.5704	6465	0.02204	2.088e-06	1985	pheno.2127	0.0112946	4.98217e-05	0.981956	0.0112946	22.6531
rs4657370	G	A	G	A	0.09871	0.0103534	0.1453	0.1453	GCST90478258	0.0876773	0.906	6465	0.02206	8.085e-06	1985	pheno.2127	0.00999598	2.15753e-06	0.982847	0.00999598	20.0222
rs6058669	C	A	C	A	-0.09932	0.0787186	0.03274	0.0476	GCST90478258	0.14255	0.5808	6465	0.02212	7.558e-06	1985	pheno.2127	0.0100644	4.71807e-05	0.98552	0.0100644	20.1606
rs6920313	C	T	C	T	-0.09992	0.00440971	0.4514	0.3315	GCST90478258	0.0684047	0.9486	6465	0.02213	6.688e-06	1985	pheno.2127	0.010176	6.43003e-07	0.985965	0.010176	20.3865
rs73504700	ATC	GTC	C	T	0.1025	0.253091	0.01215	0.9931	GCST90478258	0.352847	0.4732	6465	0.0221	3.741e-06	1985	pheno.2127	0.0107314	7.95997e-05	0.984629	0.0107314	21.5111
rs7519628	T	G	T	G	0.1022	-0.0620354	0.3338	0.3266	GCST90478258	0.064975	0.3397	6465	0.0222	4.414e-06	1985	pheno.2127	0.0105744	0.000141023	0.989084	0.0105744	21.1932
rs76639905	A	G	A	G	0.1046	-0.124869	0.2535	0.214	GCST90478258	0.0694569	0.07221	6465	0.02204	2.218e-06	1985	pheno.2127	0.0112308	0.000499836	0.981956	0.0112308	22.5237
rs1278362	A	T	A	T	0.1	-0.115411	0.3113	0.3074	GCST90478258	0.0638388	0.07063	6465	0.0222	6.994e-06	1997	pheno.2184	0.0100683	0.000505441	0.992069	0.0100683	20.2906
rs1339308	T	C	T	C	-0.09912	-0.0262413	0.2793	0.3335	GCST90478258	0.0664012	0.6927	6465	0.02216	8.153e-06	1997	pheno.2184	0.00992902	2.41644e-05	0.990282	0.00992902	20.0071
rs1341672	T	TC	G	A	0.103	-0.0212236	0.08309	0.6822	GCST90478258	0.0680703	0.7552	6465	0.02219	3.637e-06	1997	pheno.2184	0.0106844	1.50413e-05	0.991622	0.0106844	21.5457
rs35504023	T	C	T	C	-0.09877	0.101654	0.005704	0.7722	GCST90478258	0.0811272	0.2102	6465	0.02221	9.202e-06	1997	pheno.2184	0.00981581	0.00024287	0.992516	0.00981581	19.7767
rs59601921	A	G	A	G	-0.0982	-0.00995033	0.2093	0.2443	GCST90478258	0.0801505	0.9012	6465	0.02216	9.847e-06	1997	pheno.2184	0.00974735	2.38467e-06	0.990282	0.00974735	19.6374
rs76867090	C	T	C	T	-0.1016	0.202851	0.1287	0.1643	GCST90478258	0.0837735	0.01546	6465	0.02218	4.909e-06	1997	pheno.2184	0.0104082	0.000906384	0.991176	0.0104082	20.9828
rs9325375	A	G	A	G	-0.1004	0.0592119	0.2701	0.3002	GCST90478258	0.083624	0.4789	6465	0.02216	6.198e-06	1997	pheno.2184	0.0101845	7.7569e-05	0.990282	0.0101845	20.5271
rs11631594	T	C	T	C	-0.1058	0.0944206	0.2522	0.3006	GCST90478258	0.0748266	0.207	6465	0.02225	2.128e-06	1996	pheno.2402	0.0112122	0.000246309	0.994055	0.0112122	22.6106
rs173390	G	T	G	T	0.106	-0.157858	0.127	0.1125	GCST90478258	0.0972381	0.1045	6465	0.02225	2.036e-06	1996	pheno.2402	0.0112541	0.000407615	0.994055	0.0112541	22.6961
rs28627885	A	G	A	G	0.09996	-0.105261	0.1235	0.1255	GCST90478258	0.0997678	0.2914	6465	0.02229	7.702e-06	1996	pheno.2402	0.00998502	0.000172203	0.995842	0.00998502	20.1109
rs35504023	T	C	T	C	-0.1152	0.101654	0.005704	0.7722	GCST90478258	0.0811272	0.2102	6465	0.02225	2.482e-07	1996	pheno.2402	0.0132654	0.00024287	0.994055	0.0132654	26.8068
rs4659161	T	C	T	C	0.1015	0.028914	0.4492	0.4169	GCST90478258	0.0743352	0.6973	6465	0.02238	6.125e-06	1996	pheno.2402	0.0102101	2.3409e-05	0.999863	0.0102101	20.5689
rs10757448	A	G	A	G	-0.0992	0.258253	0.1024	0.0866	GCST90478258	0.100726	0.01035	6465	0.02205	7.217e-06	1999	pheno.2652	0.0100334	0.00101609	0.985859	0.0100334	20.2398
rs11709625	A	C	A	C	-0.1054	0.0815355	0.1687	0.1624	GCST90478258	0.0779884	0.2958	6465	0.02215	2.08e-06	1999	pheno.2652	0.0112114	0.000169093	0.99033	0.0112114	22.643
rs1278351	T	C	T	C	0.1007	-0.119009	0.3093	0.3021	GCST90478258	0.0646168	0.06551	6465	0.02208	5.444e-06	1999	pheno.2652	0.0103082	0.000524572	0.987201	0.0103082	20.7999
rs173390	G	T	G	T	0.09792	-0.157858	0.127	0.1125	GCST90478258	0.0972381	0.1045	6465	0.02207	9.589e-06	1999	pheno.2652	0.00976113	0.000407615	0.986754	0.00976113	19.6851
rs2670106	C	T	C	T	-0.1004	-0.0109399	0.06523	0.0668	GCST90478258	0.115287	0.9244	6465	0.02207	5.648e-06	1999	pheno.2652	0.0102567	1.39326e-06	0.986754	0.0102567	20.6949
rs35504023	T	C	T	C	-0.1096	0.101654	0.005704	0.7722	GCST90478258	0.0811272	0.2102	6465	0.02206	7.38e-07	1999	pheno.2652	0.0122095	0.00024287	0.986307	0.0122095	24.6837
rs3779837	A	G	A	G	-0.1052	0.0961806	0.1967	0.1759	GCST90478258	0.0865045	0.2662	6465	0.02204	1.924e-06	1999	pheno.2652	0.0112799	0.000191241	0.985412	0.0112799	22.7829
rs55960868	A	G	A	G	0.1034	0.141448	0.02679	0.0436	GCST90478258	0.145779	0.3319	6465	0.02201	2.791e-06	1999	pheno.2652	0.0109307	0.00014565	0.984071	0.0109307	22.0699
rs61897913	T	C	T	C	0.1029	-0.257738	0.005704	0.0147	GCST90478258	0.27248	0.3442	6465	0.02204	3.255e-06	1999	pheno.2652	0.0107973	0.000138419	0.985412	0.0107973	21.7975
rs6705008	A	G	A	G	0.09957	0.0342809	0.2202	0.2049	GCST90478258	0.0756872	0.6506	6465	0.02223	7.939e-06	1999	pheno.2652	0.00994624	3.17404e-05	0.993907	0.00994624	20.0622
rs73978283	T	C	T	C	0.09888	0.0480354	0.3978	0.3087	GCST90478258	0.0675475	0.477	6465	0.02208	7.92e-06	1999	pheno.2652	0.00994263	7.82415e-05	0.987201	0.00994263	20.0548
rs76867090	C	T	C	T	-0.1017	0.202851	0.1287	0.1643	GCST90478258	0.0837735	0.01546	6465	0.02205	4.297e-06	1999	pheno.2652	0.0105401	0.000906384	0.985859	0.0105401	21.2728
rs7808892	G	A	G	A	0.09892	-0.0246926	0.224	0.2345	GCST90478258	0.0716019	0.7302	6465	0.02206	7.735e-06	1999	pheno.2652	0.00996846	1.8401e-05	0.986307	0.00996846	20.1075
rs113388008	G	C	G	C	-0.09876	0.0494004	0.3068	0.305	GCST90478258	0.0681764	0.4687	6465	0.02229	9.944e-06	1986	pheno.2672	0.0097977	8.12311e-05	0.993344	0.0097977	19.631
rs11719696	C	G	C	G	-0.1004	-0.177309	0.1411	0.1576	GCST90478258	0.0852065	0.03744	6465	0.02235	7.447e-06	1986	pheno.2672	0.0100688	0.000669563	0.996018	0.0100688	20.1796
rs12323807	T	C	T	C	-0.1027	0.0115666	0.0754	0.0918	GCST90478258	0.103713	0.9112	6465	0.02227	4.256e-06	1986	pheno.2672	0.0106054	1.92446e-06	0.992453	0.0106054	21.2667
rs12626140	A	C	A	C	-0.1017	-0.0421012	0.4943	0.4589	GCST90478258	0.0613843	0.4928	6465	0.0223	5.363e-06	1986	pheno.2672	0.0103744	7.27793e-05	0.99379	0.0103744	20.7985
rs13229328	G	A	G	A	0.1009	-0.001998	0.00744	0.0441	GCST90478258	0.249087	0.9936	6465	0.02231	6.466e-06	1986	pheno.2672	0.0102044	9.95531e-09	0.994235	0.0102044	20.4542
rs144181129	T	C	T	C	-0.1011	-0.125751	0.1305	0.0827	GCST90478258	0.162671	0.4395	6465	0.02226	5.927e-06	1986	pheno.2672	0.0102901	9.24543e-05	0.992007	0.0102901	20.6278
rs1809038	T	G	T	G	0.09956	0.111043	0.2587	0.2557	GCST90478258	0.0698707	0.112	6465	0.02244	9.638e-06	1986	pheno.2672	0.00982414	0.000390652	1.00003	0.00982414	19.6845
rs4552232	T	C	T	C	0.1029	-0.119559	0.402	0.4343	GCST90478258	0.066785	0.07342	6465	0.02226	4.049e-06	1986	pheno.2672	0.0106558	0.000495632	0.992007	0.0106558	21.3688
rs4645866	T	C	T	C	0.1135	0.163696	0.2383	0.2098	GCST90478258	0.0880904	0.06313	6465	0.02233	4.099e-07	1986	pheno.2672	0.0128545	0.000534015	0.995127	0.0128545	25.8353
rs56252414	C	G	C	G	0.1039	-0.00498754	0.38	0.3674	GCST90478258	0.0614392	0.9353	6465	0.02231	3.423e-06	1986	pheno.2672	0.0108136	1.01964e-06	0.994235	0.0108136	21.6886
rs6126252	C	T	C	T	0.1141	0.136966	0.4439	0.4807	GCST90478258	0.062806	0.0292	6465	0.0223	3.397e-07	1986	pheno.2672	0.0130235	0.000735307	0.99379	0.0130235	26.1795
rs7034775	A	G	A	G	0.1026	0.116646	0.03968	0.0414	GCST90478258	0.153666	0.4478	6465	0.02227	4.393e-06	1986	pheno.2672	0.010585	8.91479e-05	0.992453	0.010585	21.2253
rs73014159	A	G	A	G	-0.1009	-0.0535408	0.2708	0.1934	GCST90478258	0.0885678	0.5455	6465	0.02227	6.197e-06	1986	pheno.2672	0.0102407	5.65403e-05	0.992453	0.0102407	20.5278
rs73218548	C	T	C	T	0.09942	0.497745	0.01389	0.0231	GCST90478258	0.263401	0.0588	6465	0.02229	8.639e-06	1986	pheno.2672	0.00992779	0.000552211	0.993344	0.00992779	19.8942
rs79845114	A	G	A	G	-0.1074	-0.138021	0.08705	0.0844	GCST90478258	0.129147	0.2852	6465	0.02225	1.484e-06	1986	pheno.2672	0.0116074	0.000176689	0.991561	0.0116074	23.2996
rs9983319	A	G	A	G	-0.102	-0.0911289	0.1602	0.2899	GCST90478258	0.0781859	0.2438	6465	0.02245	5.858e-06	1986	pheno.2672	0.0102975	0.00021015	1.00047	0.0102975	20.6428
rs998561	A	G	A	G	-0.09965	-0.0269602	0.01438	0.6964	GCST90478258	0.0646997	0.6769	6465	0.02235	8.731e-06	1986	pheno.2672	0.00992037	2.68655e-05	0.996018	0.00992037	19.8792
rs1013696	C	T	C	T	0.09659	0.039989	0.3733	0.3635	GCST90478258	0.0597749	0.5035	6465	0.02155	7.824e-06	1996	pheno.310	0.0099745	6.92435e-05	0.962781	0.0099745	20.0895
rs112207940	A	C	A	C	0.0988	-0.0227395	0.07044	0.0758	GCST90478258	0.106998	0.8317	6465	0.02149	4.561e-06	1996	pheno.310	0.0104891	6.98827e-06	0.9601	0.0104891	21.1369
rs12451104	A	G	A	G	0.1053	0.0603872	0.16	0.1997	GCST90478258	0.0816043	0.4593	6465	0.02155	1.112e-06	1996	pheno.310	0.0118323	8.47213e-05	0.962781	0.0118323	23.876
rs1359429	T	C	T	C	-0.09864	-0.0392207	0.1942	0.2273	GCST90478258	0.0701325	0.576	6465	0.02158	5.18e-06	1996	pheno.310	0.0103693	4.83879e-05	0.964121	0.0103693	20.8931
rs2044224	C	G	C	G	0.1118	0.142025	0.2059	0.152	GCST90478258	0.0869287	0.1023	6465	0.02148	2.121e-07	1996	pheno.310	0.0134038	0.000412844	0.959654	0.0134038	27.0904
rs2242090	G	C	G	C	-0.1075	-0.00895974	0.3633	0.3552	GCST90478258	0.061624	0.8844	6465	0.02167	7.529e-07	1996	pheno.310	0.0121912	3.27081e-06	0.968142	0.0121912	24.6093
rs2327116	G	C	G	C	0.1011	0.0834216	0.1225	0.1695	GCST90478258	0.0843908	0.3229	6465	0.02152	2.799e-06	1996	pheno.310	0.0109474	0.000151171	0.961441	0.0109474	22.0708
rs57158096	T	C	T	C	0.1061	0.126017	0.3232	0.2897	GCST90478258	0.0755461	0.0953	6465	0.0216	9.716e-07	1996	pheno.310	0.0119557	0.000430341	0.965015	0.0119557	24.1281
rs6747296	G	A	G	A	-0.09611	0.000500125	0.2304	0.2194	GCST90478258	0.0814366	0.9951	6465	0.02157	8.849e-06	1996	pheno.310	0.00985846	5.83557e-09	0.963675	0.00985846	19.8535
rs6755468	C	A	C	A	-0.09952	-0.0620354	0.3569	0.431	GCST90478258	0.060327	0.3038	6465	0.02156	4.181e-06	1996	pheno.310	0.0105726	0.000163588	0.963228	0.0105726	21.307
rs75172067	A	C	A	C	-0.1049	0.155368	0.09201	0.0816	GCST90478258	0.13805	0.2604	6465	0.02155	1.206e-06	1996	pheno.310	0.0117436	0.000195943	0.962781	0.0117436	23.695
rs76643192	A	T	A	T	-0.09607	-0.107059	0.107	0.0949	GCST90478258	0.126882	0.3988	6465	0.02167	9.742e-06	1989	pheno.310	0.00976052	0.000110144	0.966443	0.00979457	19.6543
rs9940116	T	A	T	A	-0.0965	-0.00995033	0.1917	0.2423	GCST90478258	0.0746064	0.8939	6465	0.02158	8.219e-06	1996	pheno.310	0.00992872	2.75225e-06	0.964121	0.00992872	19.9964
rs10275995	A	G	A	G	-0.1115	0.237441	0.06146	0.121	GCST90478258	0.112009	0.03402	6465	0.02231	6.365e-07	1951	pheno.3187	0.0124083	0.000694813	0.985436	0.0126534	24.9776
rs11213093	C	T	C	T	0.1021	0.00672255	0.1793	0.1937	GCST90478258	0.0780933	0.9314	6465	0.02207	3.944e-06	1990	pheno.3187	0.0106507	1.14658e-06	0.98453	0.0106507	21.4016
rs114605323	G	A	G	A	0.1044	0.296656	0.01935	0.0298	GCST90478258	0.182313	0.1037	6465	0.02212	2.555e-06	1990	pheno.3187	0.0110809	0.000409502	0.98676	0.0110809	22.2757
rs12492860	C	T	C	T	0.0982	-0.0337636	0.4715	0.4885	GCST90478258	0.0710631	0.6347	6465	0.02204	8.848e-06	1990	pheno.3187	0.00988708	3.4927e-05	0.983192	0.00988708	19.8518
rs1440514	T	C	T	C	0.1005	0.107251	0.02654	0.0192	GCST90478258	0.258656	0.6784	6465	0.02207	5.575e-06	1990	pheno.3187	0.010323	2.66019e-05	0.98453	0.010323	20.7361
rs1469203	A	G	A	G	-0.09979	0.0584769	0.4407	0.3835	GCST90478258	0.062843	0.3521	6465	0.02218	7.192e-06	1990	pheno.3187	0.0100794	0.000133956	0.989437	0.0100794	20.2419
rs1628869	G	A	G	A	0.09963	-0.148848	0.1553	0.1896	GCST90478258	0.0781702	0.05689	6465	0.02209	6.853e-06	1990	pheno.3187	0.0101286	0.000560695	0.985422	0.0101286	20.3418
rs2283977	T	C	T	C	-0.106	0.031078	0.2664	0.2183	GCST90478258	0.0720679	0.6663	6465	0.02216	1.85e-06	1990	pheno.3187	0.0113785	2.87723e-05	0.988545	0.0113785	22.8809
rs4743204	T	C	T	C	0.09893	-0.0158733	0.4467	0.4361	GCST90478258	0.0616773	0.7969	6465	0.02206	7.758e-06	1990	pheno.3187	0.0100151	1.02482e-05	0.984084	0.0100151	20.1115
rs57178605	G	A	G	A	-0.09838	0.108811	0.1367	0.1196	GCST90478258	0.121123	0.369	6465	0.02206	8.697e-06	1990	pheno.3187	0.00990519	0.000124854	0.984084	0.00990519	19.8885
rs61814963	A	G	A	G	-0.1022	0.0371828	0.1466	0.1076	GCST90478258	0.108912	0.7328	6465	0.02206	3.87e-06	1990	pheno.3187	0.010681	1.80341e-05	0.984084	0.010681	21.463
rs877785	G	A	G	A	-0.104	0.0968414	0.1694	0.1888	GCST90478258	0.073492	0.1876	6465	0.02208	2.611e-06	1990	pheno.3187	0.0110365	0.00026859	0.984976	0.0110365	22.1855
rs10500593	A	G	A	G	-0.1031	-0.0487902	0.2197	0.2583	GCST90478258	0.0709728	0.4918	6465	0.0222	3.671e-06	1974	pheno.3286	0.0108188	7.31164e-05	0.98634	0.0108188	21.5681
rs12601925	G	A	G	A	-0.105	-0.0397809	0.4236	0.4292	GCST90478258	0.0629922	0.5277	6465	0.02212	2.205e-06	1974	pheno.3286	0.0112971	6.17042e-05	0.982785	0.0112971	22.5324
rs13160583	C	G	C	G	0.1017	0.011769	0.4189	0.4699	GCST90478258	0.0589653	0.8418	6465	0.02212	4.585e-06	1974	pheno.3286	0.0106056	6.16379e-06	0.982785	0.0106056	21.1384
rs13374742	C	G	C	G	0.1053	-0.0178399	0.4526	0.4392	GCST90478258	0.0606374	0.7686	6465	0.0224	2.758e-06	1974	pheno.3286	0.0110819	1.33926e-05	0.995226	0.0110819	22.0984
rs17021652	A	G	A	G	-0.108	-0.07139	0.1721	0.1758	GCST90478258	0.0821092	0.3846	6465	0.02223	1.272e-06	1974	pheno.3286	0.0118275	0.000116952	0.987673	0.0118275	23.6031
rs2664220	T	G	T	G	0.1066	-0.0324672	0.153	0.1903	GCST90478258	0.093033	0.7271	6465	0.02217	1.623e-06	1974	pheno.3286	0.0115881	1.8844e-05	0.985007	0.0115881	23.1197
rs2969031	A	G	A	G	0.116	0.19638	0.1491	0.0931	GCST90478258	0.108958	0.07149	6465	0.02221	1.922e-07	1974	pheno.3286	0.0136441	0.000502374	0.986784	0.0136441	27.2784
rs7328633	A	G	A	G	-0.09833	-0.107957	0.07763	0.0445	GCST90478258	0.162973	0.5077	6465	0.02214	9.451e-06	1974	pheno.3286	0.00990347	6.78903e-05	0.983674	0.00990347	19.725
rs74517417	G	A	G	A	-0.103	0.252959	0.03621	0.0227	GCST90478258	0.222274	0.2551	6465	0.02214	3.536e-06	1974	pheno.3286	0.010856	0.000200355	0.983674	0.010856	21.6431
rs78160258	C	T	C	T	0.1065	0.0681718	0.4965	0.3972	GCST90478258	0.0662122	0.3032	6465	0.02222	1.753e-06	1974	pheno.3286	0.0115153	0.000163994	0.987228	0.0115153	22.9727
rs79261503	T	C	T	C	0.1028	0.155719	0.04043	0.0551	GCST90478258	0.141287	0.2704	6465	0.02217	3.75e-06	1974	pheno.3286	0.0107855	0.000187914	0.985007	0.0107855	21.5008
rs9455722	A	G	A	G	-0.09988	-0.0960705	0.4869	0.5383	GCST90478258	0.0674412	0.1543	6465	0.02221	7.265e-06	1974	pheno.3286	0.0101513	0.000313876	0.986784	0.0101513	20.2237
rs962895	C	T	C	T	-0.1021	0.0166376	0.3331	0.3501	GCST90478258	0.0630276	0.7918	6465	0.02211	4.151e-06	1974	pheno.3286	0.0106978	1.07816e-05	0.982341	0.0106978	21.3243
rs10159271	A	AG	C	T	0.09967	-0.00240289	0.08705	0.356	GCST90478258	0.0624349	0.9693	6465	0.02232	8.429e-06	1992	pheno.339	0.00992104	2.2918e-07	0.996182	0.00992104	19.9407
rs12511324	C	T	C	T	0.1104	0.0459289	0.3735	0.4224	GCST90478258	0.0633428	0.4684	6465	0.02237	8.56e-07	1992	pheno.339	0.0120912	8.13407e-05	0.998414	0.0120912	24.356
rs16829478	G	T	G	T	0.1048	0.025523	0.371	0.3312	GCST90478258	0.0655716	0.6971	6465	0.02226	2.681e-06	1992	pheno.339	0.0110156	2.34416e-05	0.993504	0.0110156	22.1652
rs1913263	A	G	A	G	-0.1094	-0.143234	0.4923	0.5794	GCST90478258	0.0586923	0.01467	6465	0.0222	9.075e-07	1992	pheno.339	0.0120561	0.000920655	0.990827	0.0120561	24.2845
rs55681260	T	G	T	G	-0.09924	-0.00498754	0.09028	0.069	GCST90478258	0.131304	0.9697	6465	0.02231	9.113e-06	1992	pheno.339	0.0098452	2.23244e-07	0.995736	0.0098452	19.7867
rs61212666	A	C	A	C	0.1028	0.143755	0.1577	0.1605	GCST90478258	0.106014	0.1751	6465	0.02225	4.101e-06	1992	pheno.339	0.010613	0.00028442	0.993058	0.010613	21.3465
rs79550544	A	G	G	T	0.1047	0.00796817	0.02108	0.6135	GCST90478258	0.0633462	0.8999	6465	0.02219	2.568e-06	1992	pheno.339	0.0110635	2.44817e-06	0.99038	0.0110635	22.2627
rs8069505	A	G	A	G	0.09878	-0.0525924	0.01835	0.0372	GCST90478258	0.160077	0.7425	6465	0.02227	9.706e-06	1992	pheno.339	0.00978976	1.67012e-05	0.993951	0.00978976	19.6742
rs11706337	A	G	A	G	0.09777	-0.110647	0.3043	0.3825	GCST90478258	0.063342	0.08067	6465	0.02205	9.787e-06	1997	pheno.383	0.0097587	0.000471903	0.985366	0.0097587	19.6605
rs12939407	A	G	A	G	0.1065	-0.0109399	0.379	0.4198	GCST90478258	0.0671066	0.8705	6465	0.02201	1.407e-06	1997	pheno.383	0.0115998	4.1121e-06	0.983579	0.0115998	23.4131
rs13419848	G	T	G	T	-0.1066	0.0644319	0.3127	0.3014	GCST90478258	0.0701991	0.3587	6465	0.02203	1.41e-06	1997	pheno.383	0.0116005	0.000130331	0.984472	0.0116005	23.4145
rs138335511	T	C	T	C	-0.1015	0.0190809	0.01959	0.042	GCST90478258	0.186937	0.9187	6465	0.02201	4.273e-06	1997	pheno.383	0.0105474	1.61203e-06	0.983579	0.0105474	21.2663
rs1429625	T	A	T	A	-0.1057	0.107059	0.3239	0.3248	GCST90478258	0.0653172	0.1012	6465	0.02203	1.704e-06	1997	pheno.383	0.0114076	0.000415506	0.984472	0.0114076	23.0208
rs242571	G	A	G	A	-0.0982	-0.0843411	0.3425	0.3495	GCST90478258	0.0684812	0.2181	6465	0.02207	9.104e-06	1997	pheno.383	0.00982623	0.000234639	0.98626	0.00982623	19.7979
rs2597305	C	G	C	G	-0.1012	0.260456	0.009921	0.0205	GCST90478258	0.268597	0.3322	6465	0.02216	5.238e-06	1997	pheno.383	0.0103458	0.000145469	0.990282	0.0103458	20.8555
rs2965489	A	G	A	G	0.09998	-0.0312843	0.4043	0.4651	GCST90478258	0.0591216	0.5967	6465	0.022	5.839e-06	1997	pheno.383	0.0102463	4.33219e-05	0.983132	0.0102463	20.6529
rs34667367	T	C	T	C	0.111	-0.0629748	0.1667	0.1967	GCST90478258	0.0741625	0.3958	6465	0.02201	4.984e-07	1997	pheno.383	0.0125881	0.000111553	0.983579	0.0125881	25.4335
rs34852941	G	A	G	A	0.1022	-0.00697561	0.1949	0.1562	GCST90478258	0.0881129	0.9369	6465	0.02204	3.77e-06	1997	pheno.383	0.010663	9.6973e-07	0.984919	0.010663	21.502
rs4910564	A	T	A	T	-0.1063	-0.0266419	0.377	0.3979	GCST90478258	0.0603723	0.659	6465	0.02215	1.734e-06	1997	pheno.383	0.0114128	3.01307e-05	0.989835	0.0114128	23.0313
rs7113517	T	C	T	C	0.1037	-0.0639133	0.4129	0.476	GCST90478258	0.0609811	0.2946	6465	0.02219	3.182e-06	1997	pheno.383	0.0108286	0.000169935	0.991622	0.0108286	21.8395
rs7858874	C	G	C	G	0.102	0.00471108	0.253	0.2495	GCST90478258	0.0696853	0.9461	6465	0.02211	4.206e-06	1997	pheno.383	0.0105553	7.07171e-07	0.988047	0.0105553	21.2825
rs78650190	T	C	T	C	-0.1067	0.0868659	0.1024	0.0778	GCST90478258	0.138219	0.5297	6465	0.02213	1.548e-06	1997	pheno.383	0.0115184	6.11083e-05	0.988941	0.0115184	23.247
rs79126665	T	C	T	C	-0.1092	0.0931026	0.1171	0.0891	GCST90478258	0.106857	0.3836	6465	0.02208	8.228e-07	1997	pheno.383	0.0121119	0.000117444	0.986707	0.0121119	24.4595
rs7972051	C	T	C	T	0.09795	-0.137539	0.04812	0.0664	GCST90478258	0.127552	0.2809	6465	0.02206	9.454e-06	1997	pheno.383	0.00978553	0.000179873	0.985813	0.00978553	19.715
rs8008888	A	G	A	G	-0.09936	0.0262413	0.2019	0.2192	GCST90478258	0.0708242	0.711	6465	0.02207	7.149e-06	1997	pheno.383	0.0100574	2.12405e-05	0.98626	0.0100574	20.2684
rs11153432	A	T	A	T	0.1011	-0.0907544	0.1496	0.1993	GCST90478258	0.0768122	0.2374	6465	0.02207	4.926e-06	1996	pheno.4	0.0104142	0.000215947	0.986013	0.0104142	20.9845
rs144711360	T	C	T	C	0.09797	0.0223479	0.1515	0.0917	GCST90478258	0.143334	0.8761	6465	0.02206	9.459e-06	1996	pheno.4	0.00979435	3.76132e-06	0.985566	0.00979435	19.7231
rs1913262	T	A	T	A	-0.1217	0.147558	0.4926	0.4386	GCST90478258	0.0605248	0.01477	6465	0.02202	3.699e-08	1996	pheno.4	0.0150876	0.000918805	0.983779	0.0150876	30.5454
rs214486	T	C	T	C	0.103	-0.191645	0.01835	0.2607	GCST90478258	0.076606	0.01236	6465	0.02211	3.381e-06	1996	pheno.4	0.0107664	0.000967419	0.9878	0.0107664	21.7019
rs6837678	A	G	A	G	0.09885	-0.0861777	0.161	0.1659	GCST90478258	0.077914	0.2687	6465	0.02209	8.049e-06	1996	pheno.4	0.00994254	0.000189253	0.986906	0.00994254	20.0245
rs11782597	A	T	A	T	-0.09971	0.132781	0.1607	0.1781	GCST90478258	0.0833155	0.111	6465	0.02246	9.513e-06	1978	pheno.476	0.00987554	0.00039284	0.998902	0.00987554	19.7087
rs117994551	G	A	G	A	-0.1021	-0.193097	0.02555	0.02	GCST90478258	0.22501	0.3908	6465	0.02247	5.869e-06	1978	pheno.476	0.0103406	0.000113936	0.999347	0.0103406	20.6464
rs12993399	A	G	A	G	-0.1133	0.0980337	0.3715	0.3556	GCST90478258	0.0615816	0.1114	6465	0.02239	4.584e-07	1978	pheno.476	0.012793	0.000391963	0.995789	0.012793	25.6066
rs1655284	C	T	C	T	0.1014	-0.00481156	0.4821	0.5144	GCST90478258	0.0584563	0.9344	6465	0.02253	7.166e-06	1978	pheno.476	0.010147	1.04827e-06	1.00202	0.010147	20.256
rs36076509	T	C	T	C	-0.1038	0.0738618	0.04266	0.0523	GCST90478258	0.206748	0.7209	6465	0.02256	4.511e-06	1978	pheno.476	0.0105999	1.97477e-05	1.00335	0.0105999	21.1698
rs4554369	T	C	T	C	0.1038	-0.0980337	0.4559	0.3952	GCST90478258	0.06397	0.1254	6465	0.02246	4.038e-06	1978	pheno.476	0.0106935	0.000363251	0.998902	0.0106935	21.3587
rs56040457	T	C	T	C	-0.1086	0.189951	0.1208	0.1174	GCST90478258	0.0879807	0.03085	6465	0.02241	1.358e-06	1978	pheno.476	0.0117451	0.000720707	0.996678	0.0117451	23.4842
rs6885132	G	C	G	C	0.1117	-0.0256677	0.4459	0.4256	GCST90478258	0.0640701	0.6887	6465	0.02247	7.171e-07	1978	pheno.476	0.0123514	2.48325e-05	0.999347	0.0123514	24.7116
rs707793	T	C	T	C	0.09987	0.00299551	0.2999	0.3653	GCST90478258	0.0686584	0.9652	6465	0.02247	9.298e-06	1978	pheno.476	0.00989821	2.94523e-07	0.999347	0.00989821	19.7544
rs72844316	T	C	T	C	0.1043	-0.00399202	0.06027	0.073	GCST90478258	0.132145	0.9759	6465	0.02247	3.681e-06	1978	pheno.476	0.0107861	1.41206e-07	0.999347	0.0107861	21.5458
rs732406	C	G	C	G	0.1054	-0.210261	0.211	0.2676	GCST90478258	0.0678588	0.001945	6465	0.0228	4.04e-06	1907	pheno.476	0.0106992	0.00148329	0.995658	0.0110936	21.3703
rs7327010	G	A	G	A	-0.1084	-0.0329365	0.408	0.3738	GCST90478258	0.0644458	0.6093	6465	0.02242	1.437e-06	1978	pheno.476	0.0116921	4.04123e-05	0.997123	0.0116921	23.3769
rs74506808	G	A	G	A	-0.1121	-0.107059	0.02753	0.0315	GCST90478258	0.191137	0.5754	6465	0.02237	5.911e-07	1978	pheno.476	0.012549	4.85402e-05	0.994899	0.012549	25.1119
rs74783064	A	G	A	G	0.104	0.034695	0.2314	0.197	GCST90478258	0.0979571	0.7232	6465	0.02248	3.973e-06	1978	pheno.476	0.0107154	1.94097e-05	0.999792	0.0107154	21.403
rs76661402	A	G	A	G	-0.1014	-0.0430595	0.3385	0.2653	GCST90478258	0.0907623	0.6352	6465	0.02245	6.708e-06	1978	pheno.476	0.0102187	3.48239e-05	0.998457	0.0102187	20.4006
rs815271	C	T	C	T	-0.1025	0.0395728	0.2773	0.2675	GCST90478258	0.0760043	0.6026	6465	0.02239	4.96e-06	1978	pheno.476	0.0104947	4.19435e-05	0.995789	0.0104947	20.9575
rs9691998	G	A	G	A	0.1045	-0.0227395	0.2148	0.2194	GCST90478258	0.0714234	0.7502	6465	0.02239	3.274e-06	1978	pheno.476	0.0109038	1.56833e-05	0.995789	0.0109038	21.7833
rs1002266	T	G	T	G	0.1141	-0.105261	0.2847	0.2837	GCST90478258	0.0692483	0.1285	6465	0.02184	1.924e-07	2000	pheno.482	0.0134765	0.000357374	0.976714	0.0134765	27.2939
rs16964794	C	T	C	T	0.1043	0.0793679	0.1979	0.2108	GCST90478258	0.125983	0.5287	6465	0.02188	1.988e-06	2000	pheno.482	0.0112452	6.14057e-05	0.978503	0.0112452	22.7234
rs2056225	A	T	A	T	0.1055	-0.0465676	0.1974	0.1795	GCST90478258	0.0805123	0.563	6465	0.02179	1.376e-06	2000	pheno.482	0.0115966	5.17591e-05	0.974478	0.0115966	23.4418
rs4444492	A	G	A	G	-0.1005	0.108854	0.4866	0.5126	GCST90478258	0.0597909	0.06867	6465	0.02186	4.533e-06	2000	pheno.482	0.0104681	0.000512584	0.977609	0.0104681	21.1364
rs55876157	T	G	T	G	-0.1027	-0.0009995	0.09623	0.0696	GCST90478258	0.194508	0.9959	6465	0.02186	2.814e-06	2000	pheno.482	0.0109263	4.08561e-09	0.977609	0.0109263	22.0719
rs56343535	A	C	A	C	-0.1009	0.0939811	0.4075	0.353	GCST90478258	0.0672873	0.1625	6465	0.0218	3.947e-06	2000	pheno.482	0.0106082	0.000301751	0.974926	0.0106082	21.4225
rs60262967	C	T	C	T	0.09737	0.0303561	0.3777	0.4583	GCST90478258	0.063703	0.6337	6465	0.02189	9.121e-06	2000	pheno.482	0.00980582	3.51336e-05	0.978951	0.00980582	19.786
rs7147486	C	T	C	T	0.09814	-0.0898407	0.4975	0.4732	GCST90478258	0.0742999	0.2266	6465	0.02188	7.7e-06	2000	pheno.482	0.00996898	0.000226171	0.978503	0.00996898	20.1186
rs962437	G	A	G	A	0.1003	-0.0329365	0.2545	0.2745	GCST90478258	0.0696924	0.6365	6465	0.02189	4.915e-06	2000	pheno.482	0.0103986	3.45569e-05	0.978951	0.0103986	20.9947
rs113434931	A	G	A	G	-0.1104	0.0416557	0.02257	0.0223	GCST90478258	0.190712	0.8271	6465	0.02117	2.033e-07	1996	pheno.486	0.0134551	7.38171e-06	0.945804	0.0134551	27.1955
rs12084510	C	T	C	T	-0.09463	-0.064851	0.06845	0.0467	GCST90478258	0.163931	0.6924	6465	0.02125	8.948e-06	1996	pheno.486	0.00984729	2.42141e-05	0.949378	0.00984729	19.8308
rs150306427	A	G	A	G	-0.09968	0.180204	0.1714	0.1816	GCST90478258	0.105896	0.08881	6465	0.02118	2.697e-06	1996	pheno.486	0.010986	0.000447859	0.946251	0.010986	22.1495
rs3775944	G	T	G	T	-0.1532	0.10075	0.4861	0.4579	GCST90478258	0.0594459	0.09011	6465	0.02106	5.09e-13	1996	pheno.486	0.0258524	0.000444241	0.94089	0.0258524	52.9177
rs618684	A	G	A	G	0.09415	0.110647	0.1644	0.1978	GCST90478258	0.0782767	0.1575	6465	0.02122	9.631e-06	1996	pheno.486	0.00977593	0.000309059	0.948038	0.00977593	19.6857
rs62514726	A	G	A	G	0.1038	-0.184818	0.07912	0.124	GCST90478258	0.0952148	0.05225	6465	0.02122	1.082e-06	1996	pheno.486	0.0118576	0.000582632	0.948038	0.0118576	23.9279
rs6467617	T	C	T	C	0.1001	0.0898153	0.03001	0.043	GCST90478258	0.205714	0.6624	6465	0.02124	2.616e-06	1996	pheno.486	0.011016	2.94934e-05	0.948931	0.011016	22.2105
rs76463586	T	G	T	G	-0.09438	0.0131866	0.1186	0.0824	GCST90478258	0.153407	0.9315	6465	0.02122	9.201e-06	1996	pheno.486	0.00982328	1.14323e-06	0.948038	0.00982328	19.782
rs7700047	C	T	C	T	0.1208	-0.124996	0.4501	0.4548	GCST90478258	0.0609512	0.04029	6465	0.02121	1.404e-08	1996	pheno.486	0.0160073	0.000650301	0.947591	0.0160073	32.4379
rs7899351	T	G	T	G	-0.09444	0.0062193	0.1882	0.1508	GCST90478258	0.0872903	0.9432	6465	0.02129	9.621e-06	1996	pheno.486	0.00977172	7.85447e-07	0.951165	0.00977172	19.6771
rs8100619	C	T	C	T	-0.0954	0.161461	0.2128	0.1803	GCST90478258	0.0742939	0.02976	6465	0.02118	7.043e-06	1996	pheno.486	0.0100722	0.000730257	0.946251	0.0100722	20.2883
rs9484214	G	C	G	C	-0.113	0.00270365	0.251	0.1966	GCST90478258	0.0751476	0.9713	6465	0.02124	1.153e-07	1996	pheno.486	0.0139959	2.0028e-07	0.948931	0.0139959	28.304
rs971152	T	C	T	C	0.0986	-0.0207825	0.1845	0.2282	GCST90478258	0.0786908	0.7917	6465	0.02124	3.665e-06	1996	pheno.486	0.0106918	1.07922e-05	0.948931	0.0106918	21.5499
rs9899430	A	G	A	G	-0.09547	-0.0504515	0.3306	0.3917	GCST90478258	0.0597046	0.3981	6465	0.02118	6.911e-06	1996	pheno.486	0.0100868	0.000110472	0.946251	0.0100868	20.318
rs10828987	A	G	A	G	0.1025	-0.0870947	0.2438	0.1889	GCST90478258	0.0776632	0.2621	6465	0.02211	3.772e-06	2002	pheno.515	0.0106316	0.000194551	0.989284	0.0106316	21.4917
rs11144089	T	C	T	C	0.1007	0.0360418	0.1528	0.1696	GCST90478258	0.0865223	0.677	6465	0.02216	5.856e-06	2002	pheno.515	0.0102195	2.68479e-05	0.991521	0.0102195	20.65
rs12435363	TAG	GAG	A	C	0.09985	-0.0962907	0.3957	0.3802	GCST90478258	0.0855757	0.2605	6465	0.0222	7.256e-06	1976	pheno.515	0.0100136	0.000195861	0.986839	0.0101441	20.2297
rs17288460	A	G	A	G	-0.1099	0.276676	0.04911	0.0477	GCST90478258	0.138139	0.04519	6465	0.02208	6.968e-07	2002	pheno.515	0.0122355	0.000620307	0.987941	0.0122355	24.7741
rs17712592	T	C	T	C	0.1046	-0.363253	0.1287	0.1447	GCST90478258	0.120971	0.002675	6465	0.02206	2.246e-06	2002	pheno.515	0.0111165	0.00139321	0.987046	0.0111165	22.4829
rs2423579	G	T	G	T	0.1013	-0.119559	0.4918	0.4358	GCST90478258	0.0625727	0.05604	6465	0.02213	5.02e-06	2002	pheno.515	0.0103681	0.000564569	0.990178	0.0103681	20.9535
rs3808729	G	A	G	A	0.1019	-0.0676586	0.2116	0.1932	GCST90478258	0.0737761	0.3591	6465	0.02207	4.169e-06	2002	pheno.515	0.0105465	0.000130114	0.987494	0.0105465	21.3179
rs4566929	A	G	A	G	-0.103	0.0535408	0.412	0.4447	GCST90478258	0.0604909	0.3761	6465	0.02205	3.158e-06	2002	pheno.515	0.0107923	0.0001212	0.986599	0.0107923	21.8201
rs58396442	T	C	T	C	0.1021	-0.0506931	0.3745	0.364	GCST90478258	0.0633239	0.4234	6465	0.0221	4.123e-06	2002	pheno.515	0.0105591	9.91483e-05	0.988836	0.0105591	21.3436
rs59272156	C	T	C	T	0.1051	-0.0334348	0.07465	0.0688	GCST90478258	0.155356	0.8296	6465	0.02204	1.997e-06	2002	pheno.515	0.011242	7.16649e-06	0.986151	0.011242	22.7396
rs75121824	G	C	G	C	-0.09933	0.0447882	0.08755	0.095	GCST90478258	0.148015	0.7622	6465	0.02213	7.619e-06	2002	pheno.515	0.00997276	1.4167e-05	0.990178	0.00997276	20.1464
rs828475	C	T	C	T	-0.1022	-0.0536118	0.09276	0.1535	GCST90478258	0.101234	0.5964	6465	0.02214	4.193e-06	2002	pheno.515	0.0105418	4.33928e-05	0.990626	0.0105418	21.3082
rs10867759	C	T	C	T	0.1015	-0.0401818	0.2669	0.2176	GCST90478258	0.0717571	0.5755	6465	0.02222	5.273e-06	1992	pheno.674	0.0103767	4.85148e-05	0.991719	0.0103767	20.8662
rs12993399	A	G	A	G	-0.1164	0.0980337	0.3715	0.3556	GCST90478258	0.0615816	0.1114	6465	0.02223	1.799e-07	1992	pheno.674	0.0135904	0.000391963	0.992166	0.0135904	27.4174
rs17552383	A	G	A	G	-0.1003	-0.131905	0.0129	0.0112	GCST90478258	0.285611	0.6442	6465	0.02233	7.452e-06	1992	pheno.674	0.0100367	3.30008e-05	0.996629	0.0100367	20.1755
rs17808244	C	T	C	T	0.1036	-0.0276152	0.08383	0.091	GCST90478258	0.0998439	0.7821	6465	0.02224	3.386e-06	1992	pheno.674	0.0107867	1.18362e-05	0.992612	0.0107867	21.6995
rs2823200	G	A	G	A	0.0988	-0.0527681	0.3797	0.4001	GCST90478258	0.0715949	0.4611	6465	0.02227	9.628e-06	1992	pheno.674	0.00979368	8.40442e-05	0.993951	0.00979368	19.6822
rs28669031	C	G	C	G	0.1055	-0.121332	0.06622	0.0704	GCST90478258	0.143707	0.3985	6465	0.02223	2.219e-06	1992	pheno.674	0.0111914	0.000110285	0.992166	0.0111914	22.523
rs34179442	G	A	G	A	-0.1042	0.176471	0.4407	0.4411	GCST90478258	0.0864712	0.04127	6465	0.02225	3.004e-06	1992	pheno.674	0.0109009	0.000644006	0.993058	0.0109009	21.9319
rs493158	T	C	T	C	0.115	0.0537173	0.1406	0.1174	GCST90478258	0.0899094	0.5502	6465	0.02242	3.185e-07	1992	pheno.674	0.0130487	5.52281e-05	1.00065	0.0130487	26.3102
rs55922879	T	C	T	C	0.09978	-0.14583	0.0625	0.0653	GCST90478258	0.128492	0.2564	6465	0.02231	8.151e-06	1992	pheno.674	0.00995156	0.000199263	0.995736	0.00995156	20.0027
rs651931	G	A	G	A	0.09881	-0.0392207	0.4871	0.5214	GCST90478258	0.0609491	0.5199	6465	0.02228	9.745e-06	1992	pheno.674	0.00978694	6.4067e-05	0.994397	0.00978694	19.6685
rs67828528	T	G	T	G	0.0989	-0.0544882	0.2277	0.2293	GCST90478258	0.0714345	0.4456	6465	0.02231	9.782e-06	1992	pheno.674	0.00977851	9.0015e-05	0.995736	0.00977851	19.6514
rs6885132	G	C	G	C	0.1081	-0.0256677	0.4459	0.4256	GCST90478258	0.0640701	0.6887	6465	0.02232	1.365e-06	1992	pheno.674	0.0116499	2.48325e-05	0.996182	0.0116499	23.4565
rs6979447	T	A	T	A	0.1037	-0.0266419	0.1059	0.145	GCST90478258	0.0815173	0.7438	6465	0.02226	3.374e-06	1992	pheno.674	0.0107881	1.65268e-05	0.993504	0.0107881	21.7024
rs72621661	G	A	G	A	-0.1016	-0.0148886	0.4077	0.3528	GCST90478258	0.067885	0.8264	6465	0.02227	5.435e-06	1992	pheno.674	0.0103508	7.44257e-06	0.993951	0.0103508	20.8136
rs72844316	T	C	T	C	0.1025	-0.00399202	0.06027	0.073	GCST90478258	0.132145	0.9759	6465	0.02232	4.629e-06	1992	pheno.674	0.0104864	1.41206e-07	0.996182	0.0104864	21.0892
rs10428713	T	C	T	C	-0.09919	-0.0676366	0.1907	0.1491	GCST90478258	0.102057	0.5075	6465	0.02225	8.703e-06	1994	pheno.696	0.00987814	6.79543e-05	0.993557	0.00987814	19.8736
rs11144348	A	T	A	T	-0.0987	-0.0639133	0.4097	0.3799	GCST90478258	0.0618711	0.3016	6465	0.02212	8.599e-06	1994	pheno.696	0.00989591	0.000165083	0.987752	0.00989591	19.9097
rs113502859	A	G	A	G	0.1021	0.417184	0.008681	0.0188	GCST90478258	0.364653	0.2526	6465	0.02211	4.09e-06	1994	pheno.696	0.0105916	0.000202476	0.987305	0.0105916	21.3243
rs1992380	T	G	T	G	-0.1062	0.0543506	0.1057	0.1564	GCST90478258	0.0823973	0.5095	6465	0.0221	1.654e-06	1994	pheno.696	0.0114596	6.73162e-05	0.986858	0.0114596	23.0922
rs2210106	T	G	T	G	-0.09963	0.153501	0.07887	0.0668	GCST90478258	0.142414	0.2811	6465	0.02206	6.67e-06	1994	pheno.696	0.0101357	0.000179724	0.985072	0.0101357	20.3971
rs2311588	G	A	G	A	-0.1031	-0.0217615	0.2302	0.2999	GCST90478258	0.0701802	0.7565	6465	0.02212	3.317e-06	1994	pheno.696	0.0107882	1.48767e-05	0.987752	0.0107882	21.7244
rs72905897	C	T	C	T	-0.1012	-0.273837	0.0754	0.0576	GCST90478258	0.13632	0.04456	6465	0.02207	4.83e-06	1994	pheno.696	0.010445	0.000623967	0.985519	0.010445	21.026
rs74487656	C	T	C	T	0.1097	0.113841	0.1302	0.0848	GCST90478258	0.14344	0.4274	6465	0.02218	8.164e-07	1994	pheno.696	0.0121311	9.74496e-05	0.990431	0.0121311	24.4619
rs76690814	G	A	G	A	0.1029	0.120587	0.1654	0.1559	GCST90478258	0.0899396	0.18	6465	0.02208	3.329e-06	1994	pheno.696	0.0107853	0.000278063	0.985965	0.0107853	21.7186
rs7848526	T	G	T	G	0.1083	0.282921	0.04936	0.08647	GCST90478258	0.12398	0.02249	6465	0.02212	1.065e-06	1994	pheno.696	0.0118906	0.000805088	0.987752	0.0118906	23.971
rs838887	G	C	G	C	0.0994	0.0544882	0.3103	0.3708	GCST90478258	0.0736819	0.4596	6465	0.0221	7.281e-06	1994	pheno.696	0.0100533	8.46081e-05	0.986858	0.0100533	20.2296
rs920234	G	A	G	A	-0.103	-0.0609184	0.4298	0.4441	GCST90478258	0.0612706	0.3201	6465	0.02218	3.676e-06	1994	pheno.696	0.0107099	0.00015293	0.990431	0.0107099	21.5651
rs10899063	T	C	T	C	-0.1113	0.0178399	0.2378	0.3132	GCST90478258	0.0664704	0.7884	6465	0.02214	5.436e-07	1991	pheno.771	0.0125463	1.11453e-05	0.987901	0.0125463	25.2717
rs113212160	T	C	T	C	0.0976	0.026344	0.4028	0.3537	GCST90478258	0.0665468	0.6922	6465	0.02204	9.993e-06	1991	pheno.771	0.00976295	2.42473e-05	0.983439	0.00976295	19.6099
rs12191538	G	A	G	A	0.0982	0.0691357	0.02778	0.0192	GCST90478258	0.214837	0.7476	6465	0.02209	9.269e-06	1991	pheno.771	0.00983791	1.60231e-05	0.98567	0.00983791	19.762
rs12755610	G	A	G	A	-0.09819	0.111602	0.1364	0.1457	GCST90478258	0.0943163	0.2367	6465	0.02212	9.553e-06	1991	pheno.771	0.00980953	0.000216593	0.987008	0.00980953	19.7044
rs4838039	G	A	G	A	0.1045	-0.183442	0.437	0.4339	GCST90478258	0.0681666	0.007122	6465	0.02203	2.24e-06	1991	pheno.771	0.0111862	0.00111927	0.982992	0.0111862	22.5011
rs59853151	A	G	A	G	-0.1006	-0.0168571	0.2579	0.2573	GCST90478258	0.068893	0.8067	6465	0.02222	6.385e-06	1991	pheno.771	0.0102005	9.26356e-06	0.99147	0.0102005	20.4978
rs6770722	T	C	T	C	0.09918	-0.0535408	0.3619	0.2947	GCST90478258	0.0678867	0.4303	6465	0.02215	7.961e-06	1991	pheno.771	0.00997953	9.6233e-05	0.988347	0.00997953	20.0494
rs74903559	C	G	C	G	-0.1051	0.0962907	0.08482	0.0811	GCST90478258	0.113445	0.396	6465	0.02212	2.165e-06	1991	pheno.771	0.0112227	0.000111459	0.987008	0.0112227	22.5754
rs9402260	T	C	T	C	-0.0999	0.118446	0.01042	0.7652	GCST90478258	0.0734645	0.1069	6465	0.02214	6.802e-06	1991	pheno.771	0.0101325	0.000402045	0.987901	0.0101325	20.3599
rs10506346	A	G	A	G	-0.1133	0.175068	0.06374	0.0514	GCST90478258	0.147227	0.2344	6465	0.02231	4.205e-07	1990	pheno.793	0.012807	0.00021873	0.995236	0.012807	25.7906
rs10773576	G	A	G	A	0.1029	-0.0358345	0.1007	0.1122	GCST90478258	0.119932	0.7651	6465	0.02228	4.119e-06	1990	pheno.793	0.0106157	1.38132e-05	0.993898	0.0106157	21.3305
rs10783461	A	G	A	G	-0.1001	-0.0108587	0.05035	0.1011	GCST90478258	0.106647	0.9189	6465	0.02228	7.47e-06	1990	pheno.793	0.0100516	1.60408e-06	0.993898	0.0100516	20.1854
rs114554328	A	G	A	G	0.105	0.0649653	0.07788	0.1001	GCST90478258	0.0993325	0.5131	6465	0.02229	2.653e-06	1990	pheno.793	0.0110388	6.61785e-05	0.994344	0.0110388	22.1901
rs11511761	C	T	C	T	0.09994	0.0363319	0.4105	0.4535	GCST90478258	0.0659497	0.5817	6465	0.02242	8.738e-06	1990	pheno.793	0.00989628	4.69565e-05	1.00014	0.00989628	19.8704
rs11768535	C	T	C	T	-0.0992	-0.212689	0.1656	0.1164	GCST90478258	0.0998304	0.03313	6465	0.02237	9.767e-06	1976	pheno.793	0.0097949	0.00070182	0.994396	0.00986369	19.6649
rs1217677	C	T	C	T	0.0995	-0.0420728	0.153	0.2038	GCST90478258	0.0843911	0.6181	6465	0.02229	8.473e-06	1990	pheno.793	0.00992381	3.84554e-05	0.994344	0.00992381	19.9263
rs1262084	C	T	C	T	0.1056	0.110647	0.4978	0.4992	GCST90478258	0.0609702	0.06956	6465	0.02234	2.442e-06	1990	pheno.793	0.0111145	0.000509314	0.996574	0.0111145	22.344
rs13194747	T	C	T	C	0.1007	0.00270365	0.4035	0.3771	GCST90478258	0.0626899	0.9656	6465	0.02249	7.928e-06	1990	pheno.793	0.00998403	2.87787e-07	1.00327	0.00998403	20.0484
rs1360984	G	C	G	C	0.107	0.0863207	0.1491	0.1077	GCST90478258	0.101291	0.3941	6465	0.02233	1.785e-06	1990	pheno.793	0.0114179	0.000112358	0.996128	0.0114179	22.961
rs4887456	A	G	A	G	-0.1004	-0.161931	0.02852	0.9672	GCST90478258	0.199511	0.417	6465	0.02252	8.73e-06	1990	pheno.793	0.00989906	0.000101917	1.0046	0.00989906	19.8761
rs8004903	C	T	C	T	0.1059	-0.0344014	0.005456	0.0165	GCST90478258	0.283154	0.9033	6465	0.0223	2.22e-06	1990	pheno.793	0.0112167	2.28388e-06	0.99479	0.0112167	22.5519
rs8107625	A	G	A	G	0.1056	0.197598	0.1114	0.1347	GCST90478258	0.0924181	0.03251	6465	0.02233	2.399e-06	1990	pheno.793	0.0111244	0.000706819	0.996128	0.0111244	22.364
rs11575134	T	C	T	C	-0.09803	0.0873023	0.1312	0.1288	GCST90478258	0.131204	0.5058	6465	0.02209	9.557e-06	1993	pheno.807	0.00979446	6.85e-05	0.986165	0.00979446	19.6937
rs11821671	T	C	T	C	-0.1062	0.0858847	0.474	0.4674	GCST90478258	0.0592516	0.1472	6465	0.02215	1.749e-06	1993	pheno.807	0.0114142	0.00032498	0.988843	0.0114142	22.988
rs12749896	A	C	A	C	-0.1024	-0.0825012	0.05159	0.059	GCST90478258	0.143336	0.5649	6465	0.02225	4.431e-06	1993	pheno.807	0.0105262	5.1257e-05	0.993307	0.0105262	21.1807
rs136923	C	T	C	T	0.1214	-0.0704585	0.3323	0.3049	GCST90478258	0.0771817	0.3613	6465	0.02211	4.559e-08	1993	pheno.807	0.0149163	0.000128928	0.987057	0.0149163	30.1481
rs2839358	C	A	C	A	0.1033	-0.0911289	0.437	0.4346	GCST90478258	0.0604531	0.1317	6465	0.02212	3.235e-06	1993	pheno.807	0.010835	0.00035147	0.987504	0.010835	21.8087
rs61627123	C	T	C	T	-0.09818	0.0636856	0.07862	0.0981	GCST90478258	0.103285	0.5375	6465	0.02211	9.482e-06	1993	pheno.807	0.00980657	5.88226e-05	0.987057	0.00980657	19.7183
rs619034	A	G	A	G	-0.1008	0.101654	0.2907	0.2676	GCST90478258	0.0715338	0.1553	6465	0.02219	5.877e-06	1993	pheno.807	0.0102579	0.000312359	0.990629	0.0102579	20.6351
rs929047	A	G	A	G	0.09997	0.00895974	0.4025	0.4228	GCST90478258	0.0596486	0.8806	6465	0.02244	8.84e-06	1993	pheno.807	0.00986994	3.49104e-06	1.00179	0.00986994	19.8469
rs9427440	A	G	A	G	0.09996	-0.026344	0.2059	0.216	GCST90478258	0.0762728	0.7298	6465	0.02216	6.837e-06	1993	pheno.807	0.0101164	1.84579e-05	0.98929	0.0101164	20.3476
rs997107	A	G	A	G	0.09789	-0.00399202	0.2036	0.1942	GCST90478258	0.0786124	0.9595	6465	0.02208	9.803e-06	1993	pheno.807	0.00977554	3.98996e-07	0.985718	0.00977554	19.6552
rs10244470	C	T	C	T	0.1004	-0.196389	0.07986	0.083	GCST90478258	0.106258	0.06457	6465	0.02199	5.229e-06	1991	pheno.831	0.0103718	0.000528257	0.981208	0.0103718	20.8457
rs11162967	A	T	A	T	0.09828	-0.135405	0.124	0.0897	GCST90478258	0.135991	0.3194	6465	0.02218	9.847e-06	1991	pheno.831	0.00977477	0.000153373	0.989685	0.00977477	19.6339
rs114764517	A	G	A	G	0.1022	-0.116894	0.01835	0.0107	GCST90478258	0.335465	0.7275	6465	0.02211	4.074e-06	1991	pheno.831	0.0106279	1.87865e-05	0.986562	0.0106279	21.3661
rs137923092	T	C	T	C	-0.09801	0.716825	0.007192	0.0084	GCST90478258	0.549548	0.1921	6465	0.02209	9.593e-06	1991	pheno.831	0.00980025	0.000263189	0.98567	0.00980025	19.6856
rs2468474	G	C	G	C	0.1112	-0.11149	0.1558	0.1568	GCST90478258	0.09651	0.248	6465	0.02209	5.248e-07	1991	pheno.831	0.0125801	0.000206446	0.98567	0.0125801	25.3407
rs2895153	T	A	T	A	-0.0992	-0.0741794	0.3767	0.3615	GCST90478258	0.0733092	0.3116	6465	0.02201	6.978e-06	1991	pheno.831	0.0101096	0.000158397	0.9821	0.0101096	20.3134
rs4028387	C	T	C	T	0.1026	-0.10616	0.3844	0.3791	GCST90478258	0.0737825	0.1502	6465	0.02201	3.344e-06	1991	pheno.831	0.0108069	0.000320216	0.9821	0.0108069	21.7297
rs6660837	A	C	A	C	-0.09971	0.0780697	0.2391	0.2317	GCST90478258	0.0760611	0.3047	6465	0.02206	6.551e-06	1991	pheno.831	0.010167	0.00016298	0.984331	0.010167	20.4299
rs67394855	G	A	G	A	0.1014	0.0118702	0.121	0.099	GCST90478258	0.103508	0.9087	6465	0.02207	4.612e-06	1991	pheno.831	0.0105015	2.03483e-06	0.984777	0.0105015	21.1092
rs7008755	G	A	G	A	-0.09795	0.00833464	0.2326	0.1982	GCST90478258	0.0768177	0.9136	6465	0.02206	9.514e-06	1991	pheno.831	0.00981476	1.82144e-06	0.984331	0.00981476	19.715
rs73065057	G	A	G	A	-0.1033	-0.00498754	0.1267	0.1205	GCST90478258	0.100961	0.9606	6465	0.02199	2.795e-06	1991	pheno.831	0.010973	3.77599e-07	0.981208	0.010973	22.0674
rs74585067	G	C	G	C	0.1062	0.0879573	0.04067	0.0407	GCST90478258	0.146887	0.5493	6465	0.02201	1.493e-06	1991	pheno.831	0.0115697	5.54778e-05	0.9821	0.0115697	23.2814
rs76113767	G	T	G	T	-0.1032	0.0752625	0.1687	0.1692	GCST90478258	0.0776469	0.3324	6465	0.02208	3.18e-06	1991	pheno.831	0.0108638	0.000145349	0.985223	0.0108638	21.8455
rs80340262	A	C	A	C	-0.0982	-0.0676586	0.1027	0.0626	GCST90478258	0.17596	0.7006	6465	0.02204	8.831e-06	1991	pheno.831	0.00988216	2.28756e-05	0.983439	0.00988216	19.8518
rs9471321	A	C	A	C	-0.09893	0.190676	0.02976	0.0575	GCST90478258	0.151407	0.2079	6465	0.0221	8.036e-06	1991	pheno.831	0.00997432	0.000245335	0.986116	0.00997432	20.0388
rs9966987	A	C	A	C	0.1038	-0.0421012	0.3244	0.4512	GCST90478258	0.087473	0.6303	6465	0.02201	2.564e-06	1991	pheno.831	0.0110584	3.58418e-05	0.9821	0.0110584	22.241
rs11128879	T	C	T	C	0.1009	-0.0168571	0.3031	0.2433	GCST90478258	0.0672242	0.802	6465	0.0223	6.421e-06	1997	pheno.853	0.0101577	9.72919e-06	0.996538	0.0101577	20.4726
rs11146564	G	A	G	A	-0.1074	-0.121332	0.341	0.3524	GCST90478258	0.0659126	0.06565	6465	0.02229	1.55e-06	1997	pheno.853	0.0115033	0.000524028	0.996091	0.0115033	23.2161
rs12615813	C	T	C	T	-0.1055	-0.0704585	0.08234	0.0521	GCST90478258	0.137633	0.6087	6465	0.02225	2.255e-06	1997	pheno.853	0.0111438	4.0548e-05	0.994304	0.0111438	22.4825
rs12636596	A	C	A	C	0.1017	0.133646	0.06796	0.0534	GCST90478258	0.133037	0.3151	6465	0.02223	5.11e-06	1997	pheno.853	0.0103822	0.000156123	0.99341	0.0103822	20.9297
rs2958751	T	C	T	C	-0.1091	-0.0788112	0.4115	0.4386	GCST90478258	0.0619073	0.203	6465	0.02226	1.023e-06	1997	pheno.853	0.0118976	0.000250697	0.994751	0.0118976	24.0214
rs3926307	C	T	C	T	0.09856	0.150707	0.4821	0.4188	GCST90478258	0.0710259	0.03385	6465	0.02224	9.844e-06	1997	pheno.853	0.00974843	0.000696137	0.993857	0.00974843	19.6396
rs4793455	G	T	G	T	-0.1109	0.0139029	0.2612	0.3643	GCST90478258	0.0656961	0.8324	6465	0.02219	6.248e-07	1997	pheno.853	0.0123652	6.92939e-06	0.991622	0.0123652	24.9775
rs62449340	C	A	C	A	0.09956	0.0595377	0.01314	0.0267	GCST90478258	0.235245	0.8002	6465	0.02223	7.908e-06	1997	pheno.853	0.00995413	9.91073e-06	0.99341	0.00995413	20.0581
rs77646010	G	C	G	C	-0.1015	0.0319035	0.06895	0.0586	GCST90478258	0.132199	0.8093	6465	0.02222	5.2e-06	1997	pheno.853	0.010351	9.01118e-06	0.992963	0.010351	20.8662
rs78044286	A	G	A	G	-0.09918	0.0185714	0.2093	0.2226	GCST90478258	0.0767903	0.8089	6465	0.02221	8.443e-06	1997	pheno.853	0.00989666	9.04977e-06	0.992516	0.00989666	19.9412
rs7907609	G	T	G	T	-0.11	-0.0880109	0.2622	0.2616	GCST90478258	0.0664125	0.1851	6465	0.02218	7.591e-07	1997	pheno.853	0.0121786	0.000271657	0.991176	0.0121786	24.5959
rs9534239	C	T	C	T	0.1067	0.0666741	0.03348	0.0579	GCST90478258	0.126588	0.5984	6465	0.02219	1.634e-06	1997	pheno.853	0.0114569	4.29219e-05	0.991622	0.0114569	23.1214
rs12173209	A	G	A	G	0.1047	-0.19062	0.063	0.0405	GCST90478258	0.14904	0.2009	6465	0.02226	2.776e-06	1985	pheno.884	0.0110332	0.000253041	0.991757	0.0110332	22.123
rs1304526	A	G	A	G	0.1032	-0.10075	0.3217	0.2881	GCST90478258	0.0786156	0.2	6465	0.02224	3.676e-06	1985	pheno.884	0.0107418	0.000254055	0.990866	0.0107418	21.5323
rs147284611	A	C	A	C	0.1043	-0.116894	0.02356	0.037	GCST90478258	0.176589	0.508	6465	0.02221	2.845e-06	1985	pheno.884	0.0109988	6.77943e-05	0.98953	0.0109988	22.0532
rs28504983	A	G	A	G	0.0985	-0.0139029	0.4583	0.4705	GCST90478258	0.0595173	0.8153	6465	0.02224	9.979e-06	1985	pheno.884	0.00979502	8.4428e-06	0.990866	0.00979502	19.6157
rs36088452	G	A	G	A	0.09856	-0.156149	0.1305	0.1329	GCST90478258	0.0999976	0.1184	6465	0.02223	9.772e-06	1985	pheno.884	0.00981558	0.000377138	0.990421	0.00981558	19.6572
rs390143	A	T	A	T	0.101	0.0983849	0.4449	0.4018	GCST90478258	0.066144	0.1369	6465	0.02227	6.147e-06	1985	pheno.884	0.0102659	0.00034221	0.992203	0.0102659	20.5685
rs57380282	T	C	T	C	0.09909	-0.0735389	0.4807	0.5227	GCST90478258	0.0641978	0.252	6465	0.02226	9.016e-06	1985	pheno.884	0.00989392	0.000202989	0.991757	0.00989392	19.8157
rs78852676	A	G	A	G	-0.106	0.185607	0.1424	0.0625	GCST90478258	0.144283	0.1983	6465	0.02234	2.234e-06	1985	pheno.884	0.0112259	0.000255984	0.995322	0.0112259	22.5136
rs7931726	A	C	A	C	-0.09998	-0.0459289	0.119	0.1559	GCST90478258	0.0778672	0.5553	6465	0.02221	7.128e-06	1985	pheno.884	0.0101156	5.38278e-05	0.98953	0.0101156	20.2642
rs10047903	G	T	G	T	-0.1009	0.0403013	0.2259	0.1851	GCST90478258	0.0745525	0.5888	6465	0.02192	4.452e-06	2000	pheno.933	0.0104936	4.52126e-05	0.980292	0.0104936	21.1885
rs10776691	T	G	T	G	0.09789	-0.00521357	0.2557	0.3044	GCST90478258	0.078578	0.9471	6465	0.02199	9.01e-06	2000	pheno.933	0.00982075	6.81136e-07	0.983423	0.00982075	19.8165
rs11021010	C	T	C	T	0.09813	0.0430595	0.2996	0.3201	GCST90478258	0.0743137	0.5623	6465	0.02202	8.811e-06	2000	pheno.933	0.00984188	5.19449e-05	0.984764	0.00984188	19.8595
rs2146834	A	C	A	C	-0.1015	-0.0592119	0.005456	0.0093	GCST90478258	0.403038	0.8832	6465	0.02195	4.026e-06	2000	pheno.933	0.0105887	3.33957e-06	0.981634	0.0105887	21.3827
rs2416059	A	G	A	G	-0.1163	-0.0875206	0.4536	0.4641	GCST90478258	0.0671572	0.1925	6465	0.02188	1.192e-07	2000	pheno.933	0.0139435	0.000262716	0.978503	0.0139435	28.253
rs59523689	G	A	G	A	-0.09984	0.157473	0.006696	0.0236	GCST90478258	0.282399	0.5771	6465	0.0219	5.448e-06	2000	pheno.933	0.0102951	4.81095e-05	0.979398	0.0102951	20.7836
rs60811099	C	T	C	T	-0.09915	-0.0372958	0.06151	0.0507	GCST90478258	0.140115	0.7901	6465	0.02189	6.28e-06	2000	pheno.933	0.0101639	1.09626e-05	0.978951	0.0101639	20.5161
rs694424	A	G	A	G	-0.09802	-0.055407	0.1786	0.2111	GCST90478258	0.0706507	0.4329	6465	0.02195	8.391e-06	2000	pheno.933	0.00988216	9.51527e-05	0.981634	0.00988216	19.9416
rs7294985	G	A	G	A	-0.1044	-0.1415	0.495	0.5625	GCST90478258	0.0609859	0.02033	6465	0.02187	1.96e-06	2000	pheno.933	0.0112767	0.000832253	0.978056	0.0112767	22.7879
rs7387168	C	A	T	C	0.1059	0.0468836	0.01538	0.2918	GCST90478258	0.0752942	0.5335	6465	0.02193	1.487e-06	2000	pheno.933	0.0115367	5.99872e-05	0.980739	0.0115367	23.3193
rs78210607	T	C	T	C	0.1034	0.056782	0.08309	0.0726	GCST90478258	0.11587	0.6241	6465	0.02187	2.445e-06	2000	pheno.933	0.0110641	3.71558e-05	0.978056	0.0110641	22.3534
rs7989716	G	A	G	A	-0.1034	-0.157858	0.3036	0.3433	GCST90478258	0.0646389	0.0146	6465	0.0219	2.504e-06	2000	pheno.933	0.0110341	0.000921957	0.979398	0.0110341	22.2922
rs10750294	T	C	T	C	-0.1006	-0.168892	0.03348	0.06793	GCST90478258	0.156173	0.2795	6465	0.02221	6.209e-06	1983	pheno.979	0.0102504	0.000180923	0.989031	0.0102504	20.5163
rs12198779	T	C	T	C	-0.1017	0.162166	0.02679	0.0208	GCST90478258	0.245096	0.5082	6465	0.02222	4.987e-06	1983	pheno.979	0.0104641	6.77304e-05	0.989476	0.0104641	20.9485
rs12971401	T	C	T	C	-0.1025	0.0531898	0.2312	0.2182	GCST90478258	0.0761025	0.4846	6465	0.02216	3.951e-06	1983	pheno.979	0.0106846	7.55774e-05	0.986804	0.0106846	21.3948
rs1410409	A	C	A	C	-0.1029	0.084578	0.1892	0.1929	GCST90478258	0.0757198	0.264	6465	0.02215	3.616e-06	1983	pheno.979	0.0107769	0.000193009	0.986359	0.0107769	21.5816
rs1492580	A	G	A	G	-0.1033	-0.185649	0.06157	0.0384	GCST90478258	0.166206	0.264	6465	0.02225	3.692e-06	1981	pheno.979	0.0107636	0.000193009	0.990312	0.0107743	21.5546
rs1801274	G	A	G	A	-0.09985	0.0776373	0.3398	0.309	GCST90478258	0.062464	0.2139	6465	0.02225	7.631e-06	1983	pheno.979	0.0100637	0.00023897	0.990812	0.0100637	20.1389
rs281796	C	A	C	A	-0.09852	0.0998453	0.03175	0.05684	GCST90478258	0.166032	0.5476	6465	0.02215	9.195e-06	1983	pheno.979	0.00988784	5.59514e-05	0.986359	0.00988784	19.7834
rs2870671	T	C	T	C	-0.1021	0.152452	0.07738	0.0885	GCST90478258	0.106268	0.1514	6465	0.02218	4.413e-06	1983	pheno.979	0.0105833	0.00031834	0.987695	0.0105833	21.1899
rs35713140	T	C	T	C	0.1133	-0.194744	0.02356	0.0208	GCST90478258	0.20183	0.3346	6465	0.02218	3.612e-07	1983	pheno.979	0.0130008	0.000144032	0.987695	0.0130008	26.0938
rs35858938	A	G	A	G	0.09839	-0.0685928	0.1813	0.202	GCST90478258	0.0756723	0.3647	6465	0.02218	9.677e-06	1983	pheno.979	0.00983562	0.000127114	0.987695	0.00983562	19.6779
rs60932498	G	T	G	T	0.09987	-0.131028	0.1364	0.1571	GCST90478258	0.0782129	0.09388	6465	0.02216	6.993e-06	1983	pheno.979	0.0101488	0.000434061	0.986804	0.0101488	20.311
rs7237727	T	C	T	C	0.1017	0.0682788	0.06498	0.0793	GCST90478258	0.106258	0.5205	6465	0.02212	4.524e-06	1983	pheno.979	0.0105579	6.3883e-05	0.985023	0.0105579	21.1384
rs73759134	T	G	T	G	-0.1002	0.15923	0.04241	0.0264	GCST90478258	0.219109	0.4674	6465	0.02221	6.737e-06	1983	pheno.979	0.0101698	8.17071e-05	0.989031	0.0101698	20.3535
rs75188907	C	G	C	G	0.1076	-0.117783	0.06275	0.0228	GCST90478258	0.257754	0.6477	6465	0.02212	1.254e-06	1983	pheno.979	0.0118036	3.23078e-05	0.985023	0.0118036	23.6622
rs75553581	C	G	C	G	0.1024	-0.0657877	0.2562	0.2731	GCST90478258	0.0659905	0.3188	6465	0.02217	4.153e-06	1983	pheno.979	0.0106545	0.000153754	0.98725	0.0106545	21.3338
rs77006940	T	A	T	A	0.1022	-0.236652	0.1146	0.1014	GCST90478258	0.139563	0.08995	6465	0.02222	4.473e-06	1983	pheno.979	0.0105661	0.000444683	0.989476	0.0105661	21.155
rs78221401	A	G	A	G	0.1012	-0.179818	0.08581	0.0595	GCST90478258	0.144959	0.2148	6465	0.02231	6.038e-06	1983	pheno.979	0.0102799	0.000238033	0.993484	0.0102799	20.576
rs78795538	C	T	C	T	-0.1071	0.770893	0.01736	0.0107	GCST90478258	0.359028	0.03178	6465	0.02217	1.47e-06	1983	pheno.979	0.0116433	0.000712833	0.98725	0.0116433	23.3371
rs9452197	G	A	G	A	-0.09891	-0.0554347	0.213	0.2023	GCST90478258	0.0717886	0.44	6465	0.02217	8.635e-06	1983	pheno.979	0.0099477	9.22524e-05	0.98725	0.0099477	19.9044
